# Temporal Associations of Plasma Levels of the Secreted Phospholipase A_2_ Family and Mortality in Severe COVID-19

**DOI:** 10.1101/2022.11.21.22282595

**Authors:** Eric Lu, Aki Hara, Shudong Sun, Brian Hallmark, Justin M. Snider, Michael C. Seeds, Joseph C. Watkins, Charles E. McCall, Hao Helen Zhang, Guang Yao, Floyd H. Chilton

## Abstract

Previous research suggests that group IIA secreted phospholipase A_2_(sPLA_2_-IIA) plays a role in and predicts severe COVID-19 disease. The current study reanalyzed a longitudinal proteomic data set to determine the temporal (days 0, 3 and 7) relationship between the levels of several members of a family of sPLA_2_ isoforms and the severity of COVID-19 in 214 ICU patients. The levels of six secreted PLA_2_ isoforms, sPLA_2_-IIA, sPLA_2_-V, sPLA_2_-X, sPLA_2_-IB, sPLA_2_-IIC, and sPLA_2_-XVI, increased over the first 7 ICU days in those who succumbed to the disease. sPLA_2_-IIA outperformed top ranked cytokines and chemokines as predictors of patient outcome. A decision tree corroborated these results with day 0 to day 3 kinetic changes of sPLA_2_-IIA that separated the death and severe categories from the mild category and increases from day 3 to day 7 significantly enriched the lethal category. In contrast, there was a time-dependent decrease in sPLA_2_-IID and sPLA_2_-XIIB in patients with severe or lethal disease, and these two isoforms were at higher levels in mild patients. Taken together, proteomic analysis revealed temporal sPLA_2_ patterns that reflect the critical roles of sPLA_2_ isoforms in severe COVID-19 disease.

## Supplementary Table 2 for "Temporal Associations of Plasma Levels of the Secreted Phospholipase A_2_ Family and Mortality in Severe COVID-19"

### Sheet: SuppTab1
Supplementary Table 1: Results of two-sided independent t-tests between death and severe versus mild category patients at day 0. Unadjusted and adjusted p-values, mean fold change between groups (mean_fc), raw fold change value rankings (fc_rank), and mean fold change magnitude rankings (fc_rank_magnitude) are provided.
id	name	pvalue	bonferroni	FDR	mean_fc	fc_rank	fc_rank_magnitude
P43358	MAGEA4	0.00104331	1	0.00513365	0.898875	5201	1
P16591	FER	0.000229618	1	0.00147186	0.956411	5200	2
P16278	GLB1	0.0142755	1	0.0430667	0.95911	5199	3
P01042.1	KNG1	1.34062e-09	6.97258e-06	7.44548e-08	0.964845	5198	4
Q14554	PDIA5	0.000166891	0.868	0.00113761	0.966446	5197	5
Q13418	ILK	0.000303196	1	0.00186618	0.967443	5196	6
Q99LC4.16	Igh	0.341671	1	0.486591	0.968285	5195	7
P14555	PLA2G2A	3.22465e-06	0.0167714	4.17199e-05	1.029	1	8
Q9UN19	DAPP1	0.000138959	0.722724	0.0009688	0.97135	5194	9
P32019	INPP5B	0.00223152	1	0.00969601	0.971563	5193	10
Q9NQU5	PAK6	0.000693408	1	0.00363917	0.971565	5192	11
P11310	ACADM	0.000476334	1	0.00270472	0.971765	5191	12
Q6PI48	DARS2	0.00215689	1	0.00942689	0.97208	5190	13
P36222	CHI3L1	5.25202e-06	0.0273157	6.08368e-05	1.02785	2	14
Q9H2K0	MTIF3	0.00172929	1	0.00784821	0.97258	5189	15
P08670	VIM	4.52596e-13	2.35395e-09	1.17734e-09	1.02707	3	16
O00453	LST1	9.35173e-12	4.86384e-08	3.47417e-09	1.02688	4	17
P12931.1	SRC	0.000444204	1	0.00256701	0.973133	5188	18
Q99LC4.10	Igh	0.0179548	1	0.0520239	0.973405	5187	19
P05231	IL6	1.15331e-06	0.00599839	1.82878e-05	1.02653	5	20
Q8TF42	UBASH3B	0.000775824	1	0.00398722	0.973483	5186	21
P21291	CSRP1	0.00032328	1	0.00196194	0.973822	5185	22
Q9H0H5	RACGAP1	4.13205e-06	0.0214908	5.08056e-05	0.974046	5184	23
P45379	TNNT2	5.13323e-06	0.0266979	5.97269e-05	1.02581	6	24
O60496	DOK2	0.00090116	1	0.00452342	0.974226	5183	25
Q8WTT0	CLEC4C	3.53111e-09	1.83653e-05	1.64847e-07	0.974243	5182	26
Q99LC4.20	Igh	3.54987e-09	1.84629e-05	1.64847e-07	0.974257	5181	27
P20742	PZP	0.00128803	1	0.00614591	0.974411	5180	28
P12931	SRC	0.00881754	1	0.0294163	0.974606	5179	29
P07288	KLK3	3.39219e-05	0.176428	0.000300047	1.0252	7	30
O95319	CELF2	6.28516e-11	3.26891e-07	9.94722e-09	1.02502	8	31
P13942	COL11A2	1.72387e-11	8.96586e-08	4.86086e-09	0.975184	5178	32
P16403	H1-2	4.11762e-10	2.14158e-06	3.14938e-08	1.02481	9	33
P12814	ACTN1	0.0099314	1	0.0322429	0.975375	5177	34
Q06187	BTK	0.000206759	1	0.00136293	0.975626	5176	35
Q01433	AMPD2	0.00558199	1	0.0203364	0.975709	5175	36
Q9Y2G8	DNAJC16	0.0089632	1	0.0297686	0.975907	5174	37
P05019	IGF1	9.66627e-09	5.02743e-05	3.64306e-07	0.97599	5173	38
Q9H3U1	UNC45A	0.00219789	1	0.00958997	0.976067	5172	39
Q96C24.1	SYTL4	0.00100542	1	0.0049897	0.976194	5171	40
P51513	NOVA1	0.00146532	1	0.00682184	0.976373	5170	41
P15814	IGLL1	4.2974e-06	0.0223508	5.259e-05	0.976504	5169	42
Q13637	RAB32	0.00825633	1	0.0279747	0.976692	5168	43
Q15768	EFNB3	5.31547e-10	2.76458e-06	3.73591e-08	1.02304	10	44
P56937.1	HSD17B7	8.05935e-05	0.419167	0.000613714	0.976999	5167	45
Q5SW96	LDLRAP1	0.00224715	1	0.00973953	0.977056	5166	46
Q08752	PPID	0.00906495	1	0.0300298	0.977188	5165	47
Q8TDX7	NEK7	0.000307473	1	0.00188581	0.977223	5164	48
Q6UXG2	ELAPOR1	3.80871e-11	1.98091e-07	7.56654e-09	0.97723	5163	49
Q8N6P7	IL22RA1	5.39e-11	2.80334e-07	9.66668e-09	1.02275	11	50
Q8WZ75	ROBO4	0.00223866	1	0.00971602	0.977273	5162	51
P0C0S5	H2AZ1	3.65819e-10	1.90263e-06	2.97076e-08	1.02259	12	52
P12314	FCGR1A	2.08124e-10	1.08245e-06	1.9681e-08	1.02254	13	53
P08311	CTSG	2.18714e-11	1.13753e-07	5.68766e-09	1.02242	14	54
Q3ZCW2	LGALSL	0.00311201	1	0.0126609	0.977704	5161	55
Q05513	PRKCZ	1.68955e-10	8.78735e-07	1.86965e-08	1.0221	15	56
Q99LC4.28	Igh	0.188641	1	0.315981	0.978032	5160	57
Q8WUJ1	CYB5D2	0.00069031	1	0.00362657	0.978128	5159	58
P08729	KRT7	1.13676e-09	5.91228e-06	6.7185e-08	1.0218	16	59
O60383	GDF9	4.96959e-10	2.58468e-06	3.6404e-08	1.02162	17	60
Q8NBL1	POGLUT1	0.000778614	1	0.0039976	0.978597	5158	61
Q9ULZ9	MMP17	1.99486e-10	1.03753e-06	1.9681e-08	1.02137	18	62
Q01638	IL1RL1	6.87388e-08	0.000357511	1.77866e-06	1.02125	19	63
P05771	PRKCB	0.000192154	0.999392	0.00127473	0.97876	5157	64
Q9NR31	SAR1A	0.0774015	1	0.160384	0.978805	5156	65
P23280	CA6	0.000961546	1	0.00478565	0.978855	5155	66
Q96A00	PPP1R14A	0.0013564	1	0.00640165	0.978863	5154	67
Q7Z553	MDGA2	4.56785e-07	0.00237574	8.26379e-06	0.979035	5153	68
Q01518	CAP1	0.00914318	1	0.0301545	0.979047	5152	69
O75915	ARL6IP5	0.00482638	1	0.0182248	0.979185	5151	70
Q9BXN2	CLEC7A	9.36068e-11	4.86849e-07	1.24833e-08	1.02066	20	71
P26440	IVD	0.00119226	1	0.00575761	0.979353	5150	72
Q8N257	H2BU1	9.90545e-09	5.15183e-05	3.70635e-07	1.02057	21	73
P50591	TNFSF10	8.10848e-12	4.21722e-08	3.24402e-09	1.02045	22	74
O60890	OPHN1	0.00689404	1	0.0242597	0.979561	5149	75
O60496.1	DOK2	0.000606902	1	0.00325748	0.979722	5148	76
Q9BPY8	HOPX	2.00446e-09	1.04252e-05	1.0638e-07	1.02024	23	77
Q9Y5U5	TNFRSF18	1.67115e-05	0.0869168	0.000164615	0.97979	5147	78
O00151	PDLIM1	0.00354049	1	0.014078	0.979878	5146	79
O43251	RBFOX2	1.67639e-11	8.71893e-08	4.86086e-09	1.02009	24	80
O75116	ROCK2	0.00698281	1	0.0244563	0.979935	5145	81
Q8N4Q0	ZADH2	0.00563362	1	0.0204755	0.979941	5144	82
O75390	CS	0.000904546	1	0.00453232	0.979972	5143	83
P17936	IGFBP3	4.56428e-08	0.000237388	1.25602e-06	0.979975	5142	84
P08134	RHOC	0.000655916	1	0.00347968	0.97999	5141	85
P80511	S100A12	2.06764e-07	0.00107538	4.52088e-06	1.01999	25	86
Q86UX7	FERMT3	0.000109436	0.569179	0.000787246	0.98004	5140	87
O14763	TNFRSF10B	3.59822e-10	1.87143e-06	2.97053e-08	1.01989	26	88
Q92619	ARHGAP45	0.00129988	1	0.00618541	0.980228	5139	89
Q13424	SNTA1	0.00323268	1	0.0130436	0.980266	5138	90
P0DMM9	SULT1A3	0.00229756	1	0.00991979	0.980272	5137	91
P17677	GAP43	0.00907264	1	0.0300331	0.980482	5136	92
P05154	SERPINA5	5.68727e-10	2.95795e-06	3.94393e-08	0.980501	5135	93
P61328	FGF12	1.06689e-07	0.000554888	2.58087e-06	1.01949	27	94
P55083	MFAP4	5.89677e-06	0.0306691	6.6672e-05	1.01947	28	95
P35609	ACTN2	0.0248251	1	0.0666487	1.01947	29	96
P23560.1	BDNF	4.17086e-08	0.000216926	1.15386e-06	1.01947	30	97
Q00059	TFAM	0.00960399	1	0.0314153	0.980539	5134	98
O95502	NPTXR	5.17343e-05	0.26907	0.000431202	0.980563	5133	99
P41240	CSK	0.000106784	0.555384	0.000770297	0.980579	5132	100
P01730	CD4	2.86822e-11	1.49176e-07	6.42758e-09	1.0194	31	101
Q9UHV9	PFDN2	5.2133e-13	2.71144e-09	1.17734e-09	1.01934	32	102
P17813	ENG	1.73406e-07	0.000901885	3.90187e-06	0.980713	5131	103
Q9UPY8	MAPRE3	0.000131401	0.683415	0.000922287	0.980736	5130	104
P12034	FGF5	1.5233e-10	7.92267e-07	1.72232e-08	1.01918	33	105
O43561	LAT	0.0135911	1	0.0414346	0.980839	5129	106
P51693	APLP1	3.89844e-07	0.00202758	7.2673e-06	0.980853	5128	107
O95544	NADK	0.00148998	1	0.00689778	1.01911	34	108
P00441	SOD1	5.2927e-10	2.75273e-06	3.73591e-08	1.01911	35	109
P01880	IGHD	0.0460029	1	0.107775	0.980896	5127	110
O95866	MPIG6B	0.00150759	1	0.00696354	0.980904	5126	111
Q15722	LTB4R	5.50917e-05	0.286532	0.000452979	0.98093	5125	112
O43639	NCK2	0.0027603	1	0.0115405	0.980962	5124	113
O14594	NCAN	3.62652e-08	0.000188615	1.04786e-06	0.980973	5123	114
O76074	PDE5A	0.00064501	1	0.00343016	0.981042	5122	115
Q7Z4V5	HDGFL2	2.48042e-12	1.29007e-08	1.77836e-09	1.01895	36	116
P01588	EPO	0.000495423	1	0.00279468	1.01894	37	117
Q8TDF5.1	NETO1	1.09036e-08	5.67095e-05	4.02195e-07	1.01887	38	118
P50454	SERPINH1	0.0122844	1	0.0381211	0.981185	5121	119
Q6P5S2	LEG1	3.50649e-08	0.000182372	1.01884e-06	0.981221	5120	120
Q9P0T7.1	TMEM9	3.49674e-07	0.00181866	6.66174e-06	0.981227	5119	121
P32321	DCTD	0.0085329	1	0.0286505	0.981251	5118	122
Q4G0W2	DUSP28	0.0090775	1	0.0300331	0.98126	5117	123
O60609	GFRA3	1.08723e-09	5.65468e-06	6.57521e-08	1.01858	39	124
Q8IUL8	CILP2	8.18797e-07	0.00425856	1.37373e-05	0.981446	5116	125
Q9NX01	TXNL4B	0.00959385	1	0.0314019	0.981449	5115	126
P28908	TNFRSF8	1.84496e-10	9.59561e-07	1.93201e-08	1.01852	40	127
P78344	EIF4G2	0.0110104	1	0.0351106	0.981494	5114	128
Q9NSB8	HOMER2	0.00231882	1	0.00995887	0.981502	5113	129
Q6UXX9	RSPO2	6.31144e-11	3.28258e-07	9.94722e-09	1.01849	41	130
O14950	MYL12B	0.00389167	1	0.0152529	0.98152	5112	131
P54750	PDE1A	2.79256e-09	1.45241e-05	1.38325e-07	1.01842	42	132
P35613	BSG	2.73541e-12	1.42269e-08	1.77836e-09	1.0184	43	133
Q8TD06	AGR3	0.00572353	1	0.0207299	0.981599	5111	134
P10415	BCL2	1.41385e-07	0.000735343	3.28278e-06	1.01834	44	135
P35858	IGFALS	2.67001e-06	0.0138867	3.57906e-05	0.981679	5110	136
P48047	ATP5PO	0.00716801	1	0.024937	0.981686	5109	137
Q8IYU8	MICU2	0.00542073	1	0.0198959	0.981714	5108	138
O60674	JAK2	0.0003729	1	0.00221469	0.98172	5107	139
P23515	OMG	1.22064e-06	0.00634853	1.91714e-05	0.981726	5106	140
Q13247	SRSF6	1.29124e-09	6.71572e-06	7.30821e-08	1.01825	45	141
Q99LC4.127	Igh	5.74774e-05	0.29894	0.000468558	0.981785	5105	142
P59942	MCCD1	0.000226764	1	0.00145966	0.981797	5104	143
Q6UX71	PLXDC2	0.00093368	1	0.00465587	0.981822	5103	144
P01137	TGFB1	2.03211e-09	1.0569e-05	1.06757e-07	1.01814	46	145
Q96AG4	LRRC59	0.0183568	1	0.0528558	0.981917	5102	146
Q9Y2Y0	ARL2BP	4.96471e-05	0.258215	0.000415136	0.981958	5101	147
P50552	VASP	0.000453284	1	0.002605	0.981976	5100	148
Q9NZV1.1	CRIM1	2.65205e-08	0.000137933	8.06626e-07	1.01801	47	149
P16860.2	NPPB	0.0139514	1	0.042285	1.01799	48	150
P16284	PECAM1	2.96601e-11	1.54262e-07	6.42758e-09	1.01796	49	151
P52565	ARHGDIA	2.85854e-11	1.48673e-07	6.42758e-09	1.01792	50	152
Q15642	TRIP10	0.00391236	1	0.0153109	0.982168	5099	153
Q9BX59	TAPBPL	0.022457	1	0.0616679	0.982169	5098	154
P52823	STC1	7.15393e-08	0.000372076	1.84196e-06	1.01782	51	155
Q96IW7	SEC22A	9.52644e-05	0.49547	0.000701799	0.98226	5097	156
Q9HCT0	FGF22	1.77574e-11	9.23563e-08	4.86086e-09	1.01772	52	157
Q6ZRI8	ARHGAP36	1.55758e-09	8.10095e-06	8.52732e-08	1.01772	53	158
O15204	ADAMDEC1	5.51055e-12	2.86604e-08	2.60549e-09	1.0177	54	159
Q99LC4.89	Igh	0.365306	1	0.510741	0.982298	5096	160
Q5T1S8	NCMAP	2.44009e-09	1.26909e-05	1.23213e-07	0.98234	5095	161
Q9BWV1	BOC	2.05861e-05	0.107068	0.000196456	0.982395	5094	162
Q9HAV5	EDA2R	4.67548e-09	2.43172e-05	2.03158e-07	1.01744	55	163
Q96LA6	FCRL1	2.20718e-07	0.00114796	4.7633e-06	0.982611	5093	164
Q8IZF4	ADGRG5	8.56092e-09	4.45253e-05	3.27392e-07	1.01738	56	165
P08567	PLEK	0.00360059	1	0.0142843	0.982698	5092	166
Q9BR01	SULT4A1	6.86058e-06	0.0356819	7.62434e-05	1.01729	57	167
O15270	SPTLC2	1.92197e-10	9.99619e-07	1.96004e-08	1.01721	58	168
P01160	NPPA	1.1297e-10	5.87554e-07	1.36849e-08	1.0172	59	169
Q4KMG0	CDON	7.64653e-07	0.00397696	1.29122e-05	0.982822	5091	170
P07948	LYN	0.000398838	1	0.00233862	0.982856	5090	171
P98073	TMPRSS15	4.17408e-11	2.17094e-07	7.75336e-09	1.0171	60	172
P68431	H3C1	4.09524e-06	0.0212993	5.04723e-05	1.01708	61	173
Q5T4F4	ZFYVE27	0.000149069	0.775308	0.00103651	0.982928	5089	174
Q9BQT9	CLSTN3	1.96344e-09	1.02119e-05	1.05277e-07	1.01707	62	175
Q99614	TTC1	0.0111119	1	0.0353258	0.982939	5088	176
O75843	AP1G2	0.000523883	1	0.0029203	0.982947	5087	177
Q15648	MED1	2.00811e-10	1.04442e-06	1.9681e-08	1.01705	63	178
Q92575	UBXN4	0.000893057	1	0.00448772	1.01704	64	179
O95393	BMP10	4.63579e-12	2.41108e-08	2.41108e-09	1.01702	65	180
P00738.1	HP	0.0586133	1	0.129991	0.983002	5086	181
O60844	ZG16	0.229309	1	0.363056	0.983025	5085	182
Q9BZM6	ULBP1	2.10666e-09	1.09568e-05	1.07737e-07	1.01696	66	183
Q12974	PTP4A2	1.20422e-06	0.00626314	1.90369e-05	0.983041	5084	184
P42679	MATK	2.4133e-08	0.000125516	7.51657e-07	1.01694	67	185
P32942	ICAM3	3.07302e-07	0.00159828	6.05407e-06	1.0169	68	186
O14960	LECT2	2.80425e-06	0.0145849	3.71326e-05	0.983107	5083	187
O95149	SNUPN	0.00232947	1	0.00998811	0.983118	5082	188
P55075.2	FGF8	1.133e-10	5.89271e-07	1.36849e-08	1.01688	69	189
P39905	GDNF	1.10803e-12	5.76289e-09	1.17734e-09	1.01687	70	190
P11117	ACP2	0.000489026	1	0.00276459	0.983217	5081	191
Q92686	NRGN	7.24873e-05	0.377006	0.000564381	0.983248	5080	192
Q9NWW9	PLAAT2	0.00131034	1	0.0062295	1.01674	71	193
Q86UD4	ZNF329	1.76056e-11	9.15668e-08	4.86086e-09	1.01673	72	194
P07202	TPO	1.04462e-10	5.43306e-07	1.32514e-08	1.01673	73	195
Q9NSC7	ST6GALNAC1	2.23618e-08	0.000116304	7.21612e-07	1.01673	74	196
P40261	NNMT	0.00121059	1	0.00582447	1.0167	75	197
P00738	HP	0.0678169	1	0.144674	0.983377	5079	198
Q09028	RBBP4	6.21053e-06	0.032301	6.99156e-05	1.0166	76	199
Q7Z7F7	MRPL55	0.0048996	1	0.0184391	0.98342	5078	200
P32881	IFNA8	7.24303e-05	0.37671	0.000564381	0.983423	5077	201
P30793	GCH1	0.000750072	1	0.00387401	1.01657	77	202
Q9UQ53	MGAT4B	3.79953e-08	0.000197614	1.07986e-06	0.983454	5076	203
Q16698	DECR1	0.00815108	1	0.0276541	0.983465	5075	204
P07196	NEFL	6.11694e-06	0.0318142	6.90113e-05	1.01653	78	205
O76038	SCGN	0.000547905	1	0.00300914	0.983519	5074	206
Q53FA7	TP53I3	1.97225e-05	0.102577	0.000190309	1.01648	79	207
P07948.1	LYN	0.00335477	1	0.0134631	0.983529	5073	208
Q03013	GSTM4	0.0147061	1	0.0440845	0.983544	5072	209
Q6UX15	LAYN	1.13184e-12	5.88671e-09	1.17734e-09	1.01644	80	210
P49137	MAPKAPK2	0.00370196	1	0.0146417	0.983661	5071	211
O43296	ZNF264	3.9036e-10	2.03026e-06	3.07615e-08	1.0163	81	212
Q7Z699	SPRED1	2.41351e-08	0.000125527	7.51657e-07	1.01624	82	213
P67936	TPM4	0.00362751	1	0.0143692	0.983792	5070	214
O43681	GET3	2.81335e-05	0.146322	0.000256706	1.0162	83	215
Q13017	ARHGAP5	0.0010935	1	0.00535025	0.983804	5069	216
Q96IZ0	PAWR	0.0287392	1	0.0747736	0.983827	5068	217
Q14498	RBM39	1.32575e-08	6.8952e-05	4.62765e-07	1.01617	84	218
O60760	HPGDS	1.54726e-07	0.00080473	3.56075e-06	0.983866	5067	219
Q07866	KLC1	0.0219028	1	0.0604653	0.983887	5066	220
P12318	FCGR2A	0.171021	1	0.293849	0.983907	5065	221
O75355	ENTPD3	3.79966e-11	1.9762e-07	7.56654e-09	1.01609	85	222
P30519	HMOX2	1.03074e-09	5.3609e-06	6.30694e-08	1.01607	86	223
Q8WWZ8	OIT3	2.04465e-05	0.106342	0.000195482	1.01606	87	224
P07195	LDHB	7.82937e-09	4.07206e-05	3.05476e-07	1.01605	88	225
Q8NFZ4.1	NLGN2	4.17458e-05	0.21712	0.00035947	0.983962	5064	226
P39877	PLA2G5	6.73481e-11	3.50277e-07	1.03023e-08	1.01604	89	227
O95243	MBD4	4.46879e-07	0.00232422	8.15515e-06	1.01603	90	228
Q96SR6	ZNF382	0.0118473	1	0.0370843	0.983995	5063	229
Q96IU4	ABHD14B	0.000214017	1	0.00139918	1.016	91	230
O15496	PLA2G10	2.07204e-10	1.07767e-06	1.9681e-08	1.01598	92	231
Q9H9S0	NANOG	7.54534e-08	0.000392433	1.93317e-06	1.01592	93	232
Q99LC4.135	Igh	0.00185933	1	0.00834374	0.984097	5062	233
P01344	IGF2	2.54525e-07	0.00132378	5.27403e-06	0.984136	5061	234
Q9UBX8	B4GALT6	1.01497e-06	0.00527886	1.6445e-05	0.984148	5060	235
Q9GZZ8	LACRT	7.19854e-06	0.0374396	7.94896e-05	0.9842	5059	236
Q16620	NTRK2	5.52989e-06	0.028761	6.349e-05	0.984222	5058	237
P14649	MYL6B	0.00332734	1	0.0133633	1.01576	94	238
O00622	CCN1	1.29908e-05	0.0675651	0.000132221	1.01574	95	239
Q99LC4.21	Igh	2.75952e-06	0.0143522	3.68006e-05	0.984295	5057	240
Q15485.1	FCN2	4.83777e-08	0.000251612	1.32428e-06	0.984303	5056	241
Q7L7L0	H2AW	2.45068e-07	0.0012746	5.11887e-06	1.0157	96	242
Q15813	TBCE	0.00970212	1	0.0316567	0.98431	5055	243
P08590	MYL3	0.0526079	1	0.119378	1.01568	97	244
P22626	HNRNPA2B1	9.87306e-08	0.000513498	2.40058e-06	1.01566	98	245
P53999	SUB1	0.000117723	0.612279	0.000835471	1.01562	99	246
O00626	CCL22	4.71055e-07	0.00244996	8.43234e-06	0.984387	5054	247
O14653	GOSR2	0.0254599	1	0.0678018	0.984395	5053	248
Q9UI42	CPA4	0.00251842	1	0.0106231	0.984395	5052	249
Q9BZZ2	SIGLEC1	0.00233863	1	0.0100038	0.984411	5051	250
P08659		1.00872e-10	5.24637e-07	1.31159e-08	1.01558	100	251
P05112	IL4	2.92649e-10	1.52207e-06	2.49519e-08	1.01557	101	252
Q8TF66	LRRC15	0.00170802	1	0.00776523	0.984437	5050	253
Q02221	COX6A2	0.146064	1	0.261238	0.98448	5049	254
O00481	BTN3A1	1.62822e-06	0.00846835	2.46173e-05	1.01552	102	255
Q92496	CFHR4	0.0197054	1	0.0558134	0.98452	5048	256
O76074.1	PDE5A	0.0071015	1	0.0247387	0.98454	5047	257
P53365	ARFIP2	9.81656e-08	0.000510559	2.40058e-06	0.984545	5046	258
Q9Y4P3	TBL2	0.0121993	1	0.0379476	0.984583	5045	259
Q96EK5	KIFBP	0.0302473	1	0.0775338	0.984587	5044	260
Q14242	SELPLG	2.12596e-07	0.00110571	4.6264e-06	0.984597	5043	261
Q9NZR1	TMOD2	0.0116221	1	0.0365678	0.984617	5042	262
P22607	FGFR3	6.67384e-06	0.0347107	7.46466e-05	0.98464	5041	263
Q7Z7M8	B3GNT8	1.99257e-06	0.0103633	2.85492e-05	0.984641	5040	264
Q99LC4.34	Igh	0.190488	1	0.318562	0.984655	5039	265
Q9HCM2	PLXNA4	0.000493592	1	0.00278737	0.984663	5038	266
Q6UX06	OLFM4	4.68737e-09	2.4379e-05	2.03158e-07	1.01534	103	267
Q15465	SHH	0.000414809	1	0.00241805	0.984681	5037	268
Q03431	PTH1R	1.01964e-06	0.00530314	1.64694e-05	1.01527	104	269
Q6UXF1	TMEM108	0.000351454	1	0.00210347	0.984732	5036	270
Q96GP6.1	SCARF2	7.04502e-13	3.66412e-09	1.17734e-09	1.01525	105	271
Q9UHI8	ADAMTS1	2.67408e-08	0.000139079	8.086e-07	1.01524	106	272
P09603	CSF1	1.39831e-11	7.27261e-08	4.84841e-09	1.01523	107	273
Q6GPI1	CTRB2	0.0236747	1	0.0641981	0.984779	5035	274
O00541	PES1	1.11679e-09	5.80844e-06	6.67637e-08	1.01522	108	275
Q9NYA1	SPHK1	0.0161622	1	0.0475452	0.984856	5034	276
Q15118	PDK1	0.00223055	1	0.00969601	0.98486	5033	277
Q6UXZ4	UNC5D	0.000111299	0.578865	0.000798434	0.98487	5032	278
P07451	CA3	0.0124295	1	0.0385025	1.01512	109	279
Q8N6Q3	CD177	0.0130392	1	0.0400099	1.01512	110	280
Q01844	EWSR1	3.66703e-07	0.00190722	6.93535e-06	1.01511	111	281
Q9P126	CLEC1B	0.00254608	1	0.0107311	0.984889	5031	282
O15335	CHAD	5.89036e-05	0.306358	0.00047809	0.984946	5030	283
P68400.1	CSNK2A1	0.0153982	1	0.0456155	0.984965	5029	284
P54802	NAGLU	0.000301936	1	0.00186063	0.984974	5028	285
P19404	NDUFV2	1.25749e-05	0.0654022	0.000128745	1.01501	112	286
P14778	IL1R1	1.3359e-05	0.06948	0.000135412	0.984994	5027	287
P17612	PRKACA	0.00581934	1	0.0210476	0.985009	5026	288
Q96PQ1	SIGLEC12	0.00796243	1	0.0271558	1.01497	113	289
Q99LC4.165	Igh	0.00477661	1	0.0180941	0.985039	5025	290
Q99LC4.27	Igh	0.435668	1	0.58011	0.985044	5024	291
Q969V5	MUL1	0.00327141	1	0.0131794	0.985094	5023	292
P23946	CMA1	7.37567e-10	3.83608e-06	4.91806e-08	1.0149	114	293
Q9BQI7	PSD2	4.64414e-05	0.241542	0.000392113	0.985159	5022	294
P20062	TCN2	0.394892	1	0.538498	0.985174	5021	295
Q99LC4.138	Igh	4.67096e-07	0.00242937	8.40612e-06	0.985229	5020	296
P02747	C1QC	0.0515128	1	0.117508	0.985259	5019	297
Q14512	FGFBP1	3.69167e-05	0.192004	0.000321614	1.01473	115	298
O75493	CA11	0.000442512	1	0.00256007	0.98528	5018	299
P18065	IGFBP2	2.0241e-05	0.105273	0.000193968	1.01471	116	300
Q99963	SH3GL3	0.0168331	1	0.0491573	0.985318	5017	301
P04155	TFF1	0.00343969	1	0.0137403	0.985326	5016	302
Q96PJ5	FCRL4	0.000231698	1	0.00148042	0.985353	5015	303
Q07108	CD69	0.0788065	1	0.162516	0.985353	5014	304
O43300	LRRTM2	1.33824e-05	0.0696018	0.000135412	0.985381	5013	305
Q9BY79	MFRP	9.8418e-08	0.000511872	2.40058e-06	1.01461	117	306
P45985	MAP2K4	3.07647e-05	0.160007	0.000276351	0.985397	5012	307
Q8NEX6	WFDC11	0.000506857	1	0.00284376	0.985412	5011	308
P04075	ALDOA	0.00351668	1	0.0140155	1.01458	118	309
O95988	TCL1B	3.71274e-10	1.931e-06	2.97076e-08	1.01455	119	310
P14415	ATP1B2	8.11026e-09	4.21815e-05	3.12455e-07	0.985454	5010	311
Q92844	TANK	0.00142381	1	0.00666537	0.985461	5009	312
Q8N149	LILRA2	9.3048e-05	0.483943	0.000687419	0.985471	5008	313
P06729	CD2	0.0424385	1	0.100971	0.985482	5007	314
Q6UXM1	LRIG3	6.03641e-11	3.13954e-07	9.94722e-09	0.985497	5006	315
P12273	PIP	2.2928e-06	0.0119249	3.17996e-05	0.985502	5005	316
Q9UBS5	GABBR1	4.26345e-09	2.21742e-05	1.94511e-07	1.01448	120	317
Q8IV08	PLD3	5.15778e-05	0.268256	0.000430588	0.985529	5004	318
P09455	RBP1	5.4858e-09	2.85316e-05	2.31965e-07	1.01445	121	319
Q29983	MICA	0.0120517	1	0.0375784	0.985554	5003	320
Q13322	GRB10	0.070302	1	0.148582	0.985582	5002	321
P17252	PRKCA	0.0135885	1	0.0414346	0.985597	5001	322
Q8N7C0	LRRC52	0.0111877	1	0.0354799	0.985632	5000	323
Q16836	HADH	0.0221871	1	0.0611526	0.985664	4999	324
P07108	DBI	7.30163e-06	0.0379758	8.01177e-05	1.01431	122	325
O00220	TNFRSF10A	2.96536e-06	0.0154228	3.87508e-05	1.01431	123	326
Q9UHD2	TBK1	1.85889e-06	0.00966806	2.72386e-05	1.0143	124	327
Q6UWV6	ENPP7	0.0403784	1	0.0971811	0.985724	4998	328
P07585	DCN	4.0386e-10	2.10048e-06	3.13504e-08	1.01427	125	329
Q9H0R8	GABARAPL1	2.06877e-07	0.00107597	4.52088e-06	1.01427	126	330
P04264	KRT1	3.70115e-06	0.0192497	4.64969e-05	1.01426	127	331
Q6S5L8	SHC4	1.22743e-09	6.38386e-06	7.09318e-08	1.01424	128	332
Q13162	PRDX4	9.64762e-10	5.01773e-06	6.04545e-08	1.01424	129	333
P23468	PTPRD	4.28437e-07	0.0022283	7.90178e-06	0.985769	4997	334
P20936	RASA1	7.62417e-05	0.396533	0.000587456	0.985774	4996	335
O14836	TNFRSF13B	2.38869e-06	0.0124236	3.26936e-05	1.01422	130	336
Q5R387	PLA2G2C	2.50817e-09	1.3045e-05	1.25432e-07	1.0142	131	337
Q8N428	GALNT16	5.89225e-05	0.306456	0.00047809	0.985801	4995	338
Q16644	MAPKAPK3	0.00177367	1	0.00801465	0.985854	4994	339
O94929	ABLIM3	0.0231694	1	0.0631573	0.985874	4993	340
Q9Y295	DRG1	0.0426592	1	0.10145	0.985884	4992	341
Q9P218	COL20A1	0.000364919	1	0.00217904	0.985898	4991	342
P02778	CXCL10	0.00212978	1	0.00933979	1.0141	132	343
Q13443	ADAM9	0.000724256	1	0.00378198	0.985915	4990	344
Q6P4F2	FDX2	0.00165589	1	0.00757459	0.985941	4989	345
P09467	FBP1	0.00422663	1	0.0162594	1.01406	133	346
P19801	AOC1	0.010754	1	0.0344618	0.985943	4988	347
P12644.1	BMP4	5.77264e-08	0.000300235	1.51634e-06	1.01405	134	348
P58400	NRXN1	4.86968e-05	0.253272	0.000408503	0.98596	4987	349
Q16762	TST	0.00100985	1	0.00500689	0.985977	4986	350
P61812	TGFB2	2.72166e-06	0.0141554	3.63891e-05	1.014	135	351
Q96T60	PNKP	0.0118528	1	0.0370843	0.985998	4985	352
Q9H3T2.1	SEMA6C	9.2537e-06	0.0481285	9.88265e-05	1.014	136	353
P20700	LMNB1	9.47555e-10	4.92823e-06	6.01004e-08	1.01398	137	354
Q96A25	TMEM106A	5.30885e-05	0.276114	0.000441076	0.986036	4984	355
Q99962	SH3GL2	0.0133872	1	0.0408847	0.986057	4983	356
Q99490	AGAP2	0.0061978	1	0.0221932	0.986086	4982	357
O15519	CFLAR	0.0398741	1	0.0961452	0.986088	4981	358
Q14232	EIF2B1	0.0138766	1	0.0421074	0.986089	4980	359
Q9GZT6	CCDC90B	1.22687e-08	6.38093e-05	4.37837e-07	1.01391	138	360
Q9C005	DPY30	4.99902e-06	0.0259999	5.85584e-05	1.0139	139	361
Q5J5C9	DEFB121	0.0058857	1	0.0212138	0.986105	4979	362
P47992	XCL1	1.16539e-10	6.06121e-07	1.36849e-08	1.01387	140	363
P17301	ITGA2	0.0125469	1	0.0388069	0.986134	4978	364
O15511	ARPC5	0.0054244	1	0.0198959	0.986153	4977	365
P43628	KIR2DL3	0.0195366	1	0.0554942	0.986161	4976	366
P46695	IER3	8.47872e-10	4.40978e-06	5.51223e-08	1.01384	141	367
Q99LC4.66	Igh	0.000499888	1	0.00281681	0.986176	4975	368
Q9HC56	PCDH9	5.60576e-06	0.0291555	6.42192e-05	0.986206	4974	369
Q99LC4.9	Igh	0.000726347	1	0.0037891	0.986208	4973	370
Q9UK23	NAGPA	1.20336e-09	6.25866e-06	7.0322e-08	0.986208	4972	371
Q30KQ4	DEFB116	0.000124727	0.648708	0.000877818	1.01376	142	372
Q8WW52	FAM151A	0.00421887	1	0.016242	0.986241	4971	373
Q96SM3	CPXM1	0.00278298	1	0.0116073	0.986246	4970	374
Q9Y4X3	CCL27	1.10844e-08	5.76501e-05	4.05987e-07	1.01375	143	375
P00352	ALDH1A1	0.0103603	1	0.0334474	1.01373	144	376
P00747.1	PLG	8.30103e-11	4.31737e-07	1.16686e-08	1.01373	145	377
P22607.1	FGFR3	5.30838e-10	2.76089e-06	3.73591e-08	1.01372	146	378
Q9BVH7	ST6GALNAC5	0.000345241	1	0.00207344	0.986312	4969	379
Q7Z4H8	POGLUT3	0.000333446	1	0.00201657	0.986338	4968	380
Q96CS3	FAF2	0.013299	1	0.0406631	0.986341	4967	381
P20023	CR2	0.000228761	1	0.00146887	0.986344	4966	382
Q9NPH0	ACP6	9.66444e-05	0.502648	0.000709954	0.986351	4965	383
Q99LC4.72	Igh	0.01332	1	0.0407036	0.986361	4964	384
Q8IW41.1	MAPKAPK5	0.00229182	1	0.00991662	0.986385	4963	385
P35241	RDX	7.42563e-05	0.386207	0.000576428	1.0136	147	386
Q01995	TAGLN	0.000804218	1	0.0040988	1.01359	148	387
P08476.1	INHBA	0.000411922	1	0.00240449	0.986426	4962	388
O00206	TLR4	0.00659805	1	0.0233923	0.986443	4961	389
O95166	GABARAP	1.60582e-07	0.000835185	3.67923e-06	1.01355	149	390
Q8NFT8.1	DNER	8.41222e-05	0.437519	0.0006355	0.986453	4960	391
P06703	S100A6	0.00163224	1	0.00747955	1.01355	150	392
Q9H1K4	SLC25A18	0.000754686	1	0.00389011	1.01354	151	393
P62979	RPS27A	0.00138032	1	0.00649552	1.01353	152	394
Q9UKJ1.1	PILRA	0.394163	1	0.537928	0.986499	4959	395
P24071	FCAR	1.91972e-08	9.98446e-05	6.44159e-07	1.01348	153	396
Q02083	NAAA	0.00158553	1	0.00729766	0.986522	4958	397
Q9HBG7	LY9	0.00047125	1	0.00269634	0.986555	4957	398
Q8NFS9	GCNT2	4.52295e-10	2.35238e-06	3.40558e-08	1.01344	154	399
Q9NTG7	SIRT3	2.31715e-06	0.0120515	3.20519e-05	0.986576	4956	400
O43181	NDUFS4	0.000398431	1	0.00233862	0.986585	4955	401
Q13018	PLA2R1	0.000169767	0.882959	0.00115269	0.986586	4954	402
Q16881	TXNRD1	0.000122955	0.63949	0.000870054	1.01338	155	403
Q99LC4.79	Igh	8.46162e-05	0.440089	0.00063781	0.98662	4953	404
Q1L6U9	MSMP	0.00544319	1	0.0199507	0.986642	4952	405
Q7Z4W1	DCXR	0.00993021	1	0.0322429	1.01335	156	406
Q5TAT6	COL13A1	4.43334e-06	0.0230578	5.36227e-05	0.986656	4951	407
P06213	INSR	4.22117e-07	0.00219543	7.84081e-06	0.98667	4950	408
Q92187	ST8SIA4	0.0014907	1	0.00689778	0.986682	4949	409
O75077	ADAM23	1.46924e-05	0.0764152	0.000146952	0.986684	4948	410
A4D1S0.1	KLRG2	4.23342e-05	0.22018	0.000363213	0.986687	4947	411
Q96RL6	SIGLEC11	7.94064e-11	4.12993e-07	1.16686e-08	1.0133	157	412
Q9HCE7	SMURF1	9.91854e-07	0.00515863	1.61207e-05	1.01327	158	413
Q8WYQ3	CHCHD10	4.60712e-05	0.239616	0.00038962	1.01326	159	414
Q9GZV9	FGF23	0.000521901	1	0.00291558	1.01326	160	415
P14598	NCF1	0.000783832	1	0.00401646	1.01325	161	416
P43405.1	SYK	0.0565856	1	0.126418	0.98678	4946	417
P05014	IFNA4	7.22527e-06	0.0375786	7.96157e-05	1.0132	162	418
O15467	CCL16	0.00922185	1	0.0303755	0.986817	4945	419
Q9BY76	ANGPTL4	1.18404e-10	6.15822e-07	1.36849e-08	1.01318	163	420
P35354	PTGS2	0.000102803	0.534678	0.00074849	1.01318	164	421
Q9NZW5	PALS2	2.63661e-10	1.3713e-06	2.28551e-08	1.01318	165	422
Q15109	AGER	0.0156278	1	0.0462083	1.01317	166	423
O43663.1	PRC1	2.22344e-10	1.15641e-06	2.03946e-08	1.01315	167	424
P21860	ERBB3	3.72071e-08	0.000193514	1.06327e-06	0.986855	4944	425
Q99LC4.41	Igh	4.48653e-09	2.33345e-05	1.9944e-07	1.01314	168	426
Q9NX62	BPNT2	1.98454e-06	0.0103216	2.85127e-05	0.986886	4943	427
P42684.1	ABL2	3.3982e-09	1.7674e-05	1.62147e-07	1.0131	169	428
Q9NQX7	ITM2C	0.00992971	1	0.0322429	0.9869	4942	429
P60763	RAC3	0.000257775	1	0.00162311	1.0131	170	430
Q15056	EIF4H	0.0329413	1	0.082687	0.986906	4941	431
P23276	KEL	3.33891e-09	1.73657e-05	1.60793e-07	1.01307	171	432
O43474	KLF4	1.97515e-06	0.0102728	2.84564e-05	1.01306	172	433
P42701	IL12RB1	2.531e-08	0.000131637	7.74338e-07	1.01304	173	434
Q96P31	FCRL3	3.71065e-08	0.000192991	1.06327e-06	1.01302	174	435
Q9Y5S2	CDC42BPB	3.87379e-06	0.0201476	4.82e-05	1.01302	175	436
Q9BSH5	HDHD3	3.16891e-08	0.000164815	9.4109e-07	1.013	176	437
P26447	S100A4	0.000591845	1	0.00320644	1.01294	177	438
Q9GZX3	CHST6	4.4388e-07	0.00230862	8.12895e-06	1.01293	178	439
P29460	IL12B	0.0225663	1	0.0619353	0.987076	4940	440
P42081	CD86	0.000173144	0.900522	0.00116799	0.987079	4939	441
P80188	LCN2	0.00553136	1	0.0202311	1.01289	179	442
Q96FV9	THOC1	1.82892e-10	9.51224e-07	1.93201e-08	1.01288	180	443
Q9UKF5	ADAM29	7.04873e-10	3.66604e-06	4.76109e-08	1.01286	181	444
P48740.1	MASP1	4.56892e-06	0.023763	5.48798e-05	1.01286	182	445
Q96B67	ARRDC3	0.00753104	1	0.0259474	0.987162	4938	446
Q16790	CA9	1.22907e-08	6.39242e-05	4.37837e-07	1.01284	183	447
P33183		1.77721e-07	0.000924325	3.93643e-06	0.987183	4937	448
Q6UWB1	IL27RA	8.80427e-07	0.0045791	1.45525e-05	0.987184	4936	449
P50995	ANXA11	0.00189872	1	0.0084621	0.987193	4935	450
P19338	NCL	1.21702e-05	0.0632973	0.000124847	1.0128	184	451
O15263	DEFB4A	0.091426	1	0.181977	0.987214	4934	452
P08637	FCGR3A	0.459429	1	0.602342	0.987214	4933	453
Q02818	NUCB1	2.1366e-06	0.0111125	3.01151e-05	1.01278	185	454
Q9Y5Z6	B3GALT1	1.78301e-07	0.000927341	3.93643e-06	1.01278	186	455
Q6UWL6	KIRREL2	0.000787446	1	0.00402604	0.987224	4932	456
O76096	CST7	0.00508095	1	0.0189706	1.01277	187	457
Q9Y2Q3	GSTK1	0.00933192	1	0.0306797	0.987238	4931	458
P01042	KNG1	5.34928e-05	0.278216	0.000443019	0.987248	4930	459
O15305	PMM2	0.0305158	1	0.0781065	0.987271	4929	460
Q9P121	NTM	2.01865e-05	0.10499	0.000193968	0.987287	4928	461
P09651	HNRNPA1	2.38654e-07	0.00124124	5.03763e-06	1.01271	188	462
P32927	CSF2RB	0.00054049	1	0.00297872	0.987289	4927	463
Q9NPJ3	ACOT13	0.052185	1	0.118733	0.987298	4926	464
P05090	APOD	1.43982e-06	0.00748848	2.2221e-05	1.01269	189	465
Q5GFL6	VWA2	6.762e-05	0.351691	0.000536347	0.98736	4925	466
P11487	FGF3	7.99339e-10	4.15736e-06	5.26248e-08	1.01262	190	467
P78504.1	JAG1	2.46048e-08	0.00012797	7.61725e-07	1.01262	191	468
Q14CZ8	HEPACAM	0.000101713	0.529011	0.000742993	0.987392	4924	469
Q8WZ59	TMEM190	0.0204556	1	0.0573216	0.987395	4923	470
Q92556	ELMO1	0.0102009	1	0.0330354	0.9874	4922	471
P51858	HDGF	4.06202e-05	0.211265	0.000350939	1.0126	192	472
Q9H2U9	ADAM7	0.0163742	1	0.0480872	0.987419	4921	473
P09429	HMGB1	6.99952e-09	3.64045e-05	2.77897e-07	1.01258	193	474
P21217	FUT3	4.40198e-07	0.00228947	8.09e-06	1.01258	194	475
Q8N699	MYCT1	2.23513e-10	1.16249e-06	2.03946e-08	1.01255	195	476
P51858.1	HDGF	0.000733024	1	0.00381246	1.01255	196	477
P25098	GRK2	0.00314744	1	0.0127743	0.987458	4920	478
Q14116	IL18	1.01995e-05	0.0530475	0.000107384	1.01253	197	479
Q99LC4.139	Igh	2.35518e-05	0.122493	0.000220708	0.987522	4919	480
P02144	MB	0.00518251	1	0.019253	1.01247	198	481
Q04912	MST1R	2.11803e-08	0.000110159	6.88493e-07	1.01246	199	482
O60218	AKR1B10	0.00915886	1	0.0301871	1.01245	200	483
P08620	FGF4	2.96617e-05	0.154271	0.000268297	1.01244	201	484
P50452	SERPINB8	3.18127e-05	0.165458	0.000284292	1.01243	202	485
P35222	CTNNB1	2.56405e-07	0.00133356	5.29191e-06	1.01242	203	486
O15394	NCAM2	5.48931e-06	0.0285499	6.31635e-05	0.98759	4918	487
P27348	YWHAQ	8.09246e-08	0.000420889	2.04315e-06	1.01239	204	488
P13928	ANXA8	2.84723e-08	0.000148084	8.55979e-07	1.01239	205	489
Q99LC4.201	Igh	0.00283942	1	0.0117954	0.987624	4917	490
P42574	CASP3	0.0213406	1	0.0591897	0.987631	4916	491
P25787	PSMA2	0.00273526	1	0.0114542	1.01237	206	492
P51553	IDH3G	0.0152325	1	0.0452194	0.987661	4915	493
P04406	GAPDH	0.0111212	1	0.0353337	1.01234	207	494
P40818	USP8	0.0171912	1	0.0500624	0.987673	4914	495
Q9NQ60	EQTN	0.0302681	1	0.077549	0.987689	4913	496
P28698	MZF1	3.08949e-05	0.160685	0.000277042	0.987694	4912	497
Q9Y4P9	SPEF1	0.000813791	1	0.00413737	0.9877	4911	498
Q9Y6E0	STK24	0.0212329	1	0.0590661	0.987701	4910	499
P13385	TDGF1	0.13	1	0.238075	1.01229	208	500
P28066	PSMA5	3.36826e-06	0.0175183	4.31485e-05	0.987734	4909	501
Q30KQ8	DEFB112	0.157934	1	0.277201	0.987748	4908	502
P62979.1	RPS27A	0.000590309	1	0.00320146	1.01224	209	503
P31947	SFN	6.77523e-05	0.35238	0.000536347	1.01224	210	504
P15586	GNS	6.02199e-09	3.13204e-05	2.48574e-07	1.01223	211	505
Q63HR2	TNS2	2.74876e-05	0.142963	0.000251695	1.01223	212	506
P49748	ACADVL	0.052934	1	0.119726	0.987783	4907	507
Q16831	UPP1	3.26227e-07	0.00169671	6.331e-06	1.01219	213	508
Q8IZJ0	IFNL2	1.5868e-05	0.0825297	0.000157199	1.01219	214	509
O15539	RGS5	1.26253e-08	6.56641e-05	4.43676e-07	1.01217	215	510
A8K4G0	CD300LB	3.73416e-05	0.194214	0.000324772	0.987833	4906	511
P0DJI9	SAA2	0.0182694	1	0.0526712	1.01216	216	512
Q08334	IL10RB	4.92661e-09	2.56233e-05	2.11763e-07	1.01215	217	513
P21589	NT5E	0.000408384	1	0.00238921	0.98787	4905	514
Q7L266	ASRGL1	0.000102898	0.535171	0.00074849	1.01213	218	515
Q9NRW1	RAB6B	0.0307246	1	0.0785252	0.987871	4904	516
P45954	ACADSB	0.00412801	1	0.0159627	0.987892	4903	517
Q8N6H7	ARFGAP2	0.0151832	1	0.045176	0.987892	4902	518
Q9BUT1	BDH2	5.77668e-06	0.0300445	6.55994e-05	1.0121	219	519
Q9NQ76	MEPE	1.221e-08	6.35041e-05	4.37837e-07	1.0121	220	520
Q9Y264	ANGPT4	8.29479e-07	0.00431412	1.38273e-05	1.01209	221	521
P10600	TGFB3	3.83671e-08	0.000199547	1.0845e-06	1.01206	222	522
Q15555	MAPRE2	0.0560832	1	0.125458	0.987941	4901	523
Q99LC4.75	Igh	0.000569669	1	0.00310897	0.987949	4900	524
P02788	LTF	0.00486122	1	0.0183217	1.01204	223	525
Q6UWF3	SCIMP	0.0014538	1	0.00677816	0.98798	4899	526
Q86WD7	SERPINA9	6.80447e-12	3.53901e-08	2.94917e-09	0.987984	4898	527
Q99959	PKP2	0.0102959	1	0.0332808	0.987991	4897	528
Q99829	CPNE1	0.00586228	1	0.021144	0.987999	4896	529
P08476	INHBA	0.00478236	1	0.0181027	0.987999	4895	530
P05060	CHGB	0.0120637	1	0.0375934	1.012	224	531
P40222	TXLNA	0.0182595	1	0.0526712	0.988013	4894	532
Q9NUI1	DECR2	0.0316538	1	0.0801942	0.988014	4893	533
Q86YM7	HOMER1	0.0651241	1	0.140311	0.98804	4892	534
P10912	GHR	0.000786796	1	0.00402604	0.988056	4891	535
P80075	CCL8	0.0826603	1	0.16886	0.988057	4890	536
Q96DA6	DNAJC19	5.96947e-08	0.000310472	1.55236e-06	1.01194	225	537
O95971	CD160	0.149634	1	0.266309	0.988067	4889	538
P51813	BMX	1.29274e-09	6.72355e-06	7.30821e-08	1.01191	226	539
Q8IYS2	KIAA2013	2.2822e-06	0.0118697	3.17372e-05	1.01191	227	540
Q99418	CYTH2	1.53562e-06	0.00798677	2.33531e-05	1.0119	228	541
Q9H0V9	LMAN2L	0.0108888	1	0.0348082	0.988112	4888	542
P13497	BMP1	2.77527e-06	0.0144342	3.69161e-05	0.988119	4887	543
Q13261.1	IL15RA	0.000532777	1	0.00295569	1.01188	229	544
Q9NQ66	PLCB1	0.00209044	1	0.0091983	0.988124	4886	545
Q9Y3B2	EXOSC1	5.0585e-06	0.0263092	5.89893e-05	1.01187	230	546
Q9Y3Q0	NAALAD2	0.000781294	1	0.00400741	0.988134	4885	547
O60330	PCDHGA12	6.41401e-05	0.333592	0.000512431	1.01186	231	548
P51114	FXR1	0.0270632	1	0.0711247	0.988139	4884	549
Q9P2E9	RRBP1	0.00191008	1	0.00849816	1.01185	232	550
Q495A1.1	TIGIT	0.0270317	1	0.0711137	0.988147	4883	551
P18510	IL1RN	0.000315979	1	0.00192662	1.01185	233	552
Q969F0	FATE1	2.49609e-08	0.000129822	7.68175e-07	1.01185	234	553
Q99LC4.61	Igh	0.00025131	1	0.00159204	0.988163	4882	554
P0C7L1	SPINK8	0.000223458	1	0.00144548	0.988163	4881	555
P07900	HSP90AA1	0.000410113	1	0.00239663	1.01183	235	556
P0DMV8.8	HSPA1A	0.000445566	1	0.00256917	1.01183	236	557
Q99816	TSG101	0.012737	1	0.0392912	0.988172	4880	558
Q9UHP7	CLEC2D	8.19999e-11	4.26481e-07	1.16686e-08	1.01183	237	559
O43865	AHCYL1	0.0207108	1	0.0578813	0.988189	4879	560
Q9BUB7	TMEM70	0.0680135	1	0.145034	0.988206	4878	561
Q9UNG2	TNFSF18	8.65849e-10	4.50328e-06	5.5596e-08	1.01179	238	562
P53814	SMTN	0.0423132	1	0.100858	0.988226	4877	563
Q9HCR9	PDE11A	0.0016606	1	0.00758278	0.988239	4876	564
Q5GAN6	RNASE10	1.53935e-12	8.00616e-09	1.33436e-09	1.01176	239	565
P15516	HTN3	0.014333	1	0.0431711	0.988249	4875	566
P20809	IL11	9.93652e-05	0.516798	0.000728911	1.01174	240	567
Q14C87	TMEM132D	6.33705e-05	0.32959	0.000507843	0.988261	4874	568
Q9H0E2	TOLLIP	0.0101726	1	0.0329642	0.988264	4873	569
Q9UJC5	SH3BGRL2	0.094504	1	0.185408	0.988285	4872	570
Q8N6G5	CSGALNACT2	0.000379528	1	0.00224565	0.988287	4871	571
P42167	TMPO	1.79045e-05	0.0931214	0.000174712	1.01171	241	572
Q86Y22	COL23A1	5.46968e-07	0.00284478	9.67613e-06	1.0117	242	573
Q8IWY4	SCUBE1	0.00239879	1	0.0102096	0.988302	4870	574
O95390	GDF11	0.0782689	1	0.161602	0.988324	4869	575
Q99523	SORT1	0.000373019	1	0.00221469	1.01166	243	576
Q9H2S6	TNMD	3.49342e-12	1.81693e-08	2.01881e-09	1.01166	244	577
P04156	PRNP	2.29356e-08	0.000119288	7.3183e-07	1.01165	245	578
Q9H6E4	CCDC134	0.00103352	1	0.00509946	0.988365	4868	579
P15813	CD1D	1.7405e-07	0.000905234	3.90187e-06	1.01163	246	580
Q6P4F1	FUT10	3.26253e-06	0.0169684	4.21053e-05	0.988379	4867	581
Q9Y3C6	PPIL1	0.051401	1	0.11738	0.988385	4866	582
Q9NWM8	FKBP14	0.00013787	0.717063	0.000962501	0.988405	4865	583
Q9UBX7	KLK11	2.37879e-08	0.000123721	7.49824e-07	1.01159	247	584
Q9UHQ9	CYB5R1	6.47735e-10	3.36887e-06	4.43272e-08	1.01159	248	585
P32004	L1CAM	0.000179478	0.933468	0.00120148	0.988414	4864	586
P41159	LEP	0.018825	1	0.0538532	0.988422	4863	587
Q495T6	MMEL1	0.000540648	1	0.00297872	1.01157	249	588
P84085	ARF5	0.0011602	1	0.00563418	0.988427	4862	589
Q9BWD1	ACAT2	0.0775689	1	0.160667	1.01155	250	590
O00559	EBAG9	1.03799e-05	0.0539859	0.000108843	0.988456	4861	591
P01210	PENK	0.0165743	1	0.0485601	0.988457	4860	592
Q01826	SATB1	3.9134e-08	0.000203536	1.09129e-06	1.01152	251	593
P58743	SLC26A5	1.67515e-06	0.00871243	2.51079e-05	0.988486	4859	594
Q53H76	PLA1A	0.000113965	0.592734	0.000815314	1.01149	252	595
Q86TH1	ADAMTSL2	0.000231481	1	0.00148042	1.01148	253	596
P26349		1.13316e-06	0.00589355	1.80231e-05	1.01148	254	597
Q99LC4.117	Igh	0.000287452	1	0.00179046	0.988533	4858	598
O95429	BAG4	1.65835e-06	0.00862506	2.50002e-05	1.01144	255	599
O43316	PAX4	2.2072e-06	0.0114797	3.07766e-05	1.01144	256	600
Q9Y3B8	REXO2	0.00702632	1	0.0245921	1.01143	257	601
Q9Y5X2	SNX8	0.0578331	1	0.128543	0.988574	4857	602
P26022	PTX3	1.85734e-10	9.66005e-07	1.93201e-08	1.01142	258	603
O95428	PAPLN	4.58355e-10	2.3839e-06	3.40558e-08	1.01142	259	604
Q99986	VRK1	4.54257e-09	2.36259e-05	2.00219e-07	1.01142	260	605
Q15762	CD226	6.22754e-07	0.00323894	1.08689e-05	1.01142	261	606
P04629	NTRK1	1.71411e-07	0.000891509	3.87612e-06	1.0114	262	607
O15530	PDPK1	0.0289646	1	0.0751312	0.988606	4856	608
Q8WUN7	UBTD2	2.31462e-11	1.20383e-07	5.73254e-09	1.01139	263	609
Q6B8I1	DUSP13	1.70365e-07	0.000886068	3.86929e-06	0.988615	4855	610
Q9UEF7	KL	6.77395e-05	0.352313	0.000536347	0.988616	4854	611
P09496	CLTA	3.79225e-07	0.00197235	7.14619e-06	1.01138	264	612
Q9P287	BCCIP	1.07119e-08	5.57126e-05	3.97947e-07	1.01137	265	613
P14616	INSRR	0.00442146	1	0.0169213	0.988638	4853	614
P34931	HSPA1L	0.00268846	1	0.0112673	0.988655	4852	615
Q92804	TAF15	6.93417e-06	0.0360646	7.67816e-05	1.01134	266	616
Q9BZM4	ULBP3	0.000221608	1	0.00143893	1.01134	267	617
Q9Y3C1	NOP16	6.27176e-07	0.00326194	1.09095e-05	1.01134	268	618
Q8TDB6	DTX3L	0.0126957	1	0.0391871	0.988671	4851	619
Q5TGZ0	MICOS10	0.0706185	1	0.149122	0.988677	4850	620
Q9Y473	ZNF175	3.44457e-09	1.79152e-05	1.62865e-07	1.01132	269	621
Q6YP21	KYAT3	0.000112343	0.584298	0.000804818	0.988698	4849	622
P00492	HPRT1	0.00205423	1	0.00906194	1.01129	270	623
Q99LC4.45	Igh	0.0204602	1	0.0573216	0.988712	4848	624
Q9NTK1	DEPP1	0.0019323	1	0.00858232	0.988742	4847	625
O43791	SPOP	0.00162546	1	0.00745502	1.01126	271	626
O14807	MRAS	6.29958e-07	0.00327641	1.09214e-05	1.01124	272	627
Q06323	PSME1	0.00341223	1	0.0136515	1.01124	273	628
P06401	PGR	3.10361e-09	1.61419e-05	1.50859e-07	1.01123	274	629
O00472	ELL2	3.17367e-07	0.00165063	6.18212e-06	0.988767	4846	630
Q9UM13	ANAPC10	2.1129e-09	1.09892e-05	1.07737e-07	1.01123	275	631
Q96L93	KIF16B	1.02258e-09	5.31846e-06	6.30694e-08	1.01122	276	632
O15525	MAFG	0.000255272	1	0.00161125	1.01121	277	633
Q99426	TBCB	0.00522646	1	0.0193886	0.98881	4845	634
O43184	ADAM12	1.09851e-05	0.0571334	0.000114726	1.01119	278	635
P10997	IAPP	1.89697e-05	0.0986613	0.000183385	0.988814	4844	636
O60676	CST8	0.000332261	1	0.00201175	0.988836	4843	637
P49863	GZMK	0.0146616	1	0.0439764	0.98884	4842	638
P63146	UBE2B	0.0188359	1	0.0538532	0.988841	4841	639
P43630	KIR3DL2	2.1709e-06	0.0112908	3.05157e-05	1.01116	279	640
P34897	SHMT2	0.0604672	1	0.13292	0.988844	4840	641
Q8TE54	SLC26A7	4.90417e-05	0.255066	0.000410734	1.01115	280	642
P54296	MYOM2	0.0747214	1	0.155887	1.01114	281	643
Q13884	SNTB1	0.0356724	1	0.0883067	0.988859	4839	644
O43598	DNPH1	4.20042e-05	0.218464	0.000361097	1.01113	282	645
O15533	TAPBP	0.00231845	1	0.00995887	0.988884	4838	646
P41271	NBL1	0.000718828	1	0.00376119	1.01111	283	647
P17302	GJA1	3.52609e-07	0.00183392	6.69314e-06	1.01111	284	648
P43234	CTSO	0.00817622	1	0.0277213	0.988893	4837	649
P10696	ALPG	0.0311671	1	0.0793053	0.988927	4836	650
Q8IYJ0.1	PIANP	0.00654383	1	0.0232476	0.988928	4835	651
P13667	PDIA4	3.48033e-10	1.81012e-06	2.91955e-08	1.01107	285	652
Q9Y6H6	KCNE3	0.00301257	1	0.0123373	0.988938	4834	653
O60678	PRMT3	0.0411445	1	0.0985233	0.988946	4833	654
P22748	CA4	7.87036e-09	4.09338e-05	3.05476e-07	0.988949	4832	655
Q9NRA1	PDGFC	0.0181247	1	0.0524577	0.988952	4831	656
P16410	CTLA4	0.201711	1	0.331679	0.988957	4830	657
P04424	ASL	0.00535454	1	0.0197231	1.01102	286	658
P12544	GZMA	9.41165e-06	0.04895	0.000100102	0.988981	4829	659
A5PKW4	PSD	0.00538327	1	0.0197868	0.988981	4828	660
Q96C12	ARMC5	2.4586e-10	1.27872e-06	2.20468e-08	1.01102	287	661
P08138	NGFR	0.00331103	1	0.0133184	0.98899	4827	662
Q9HD15	SRA1	3.34571e-05	0.17401	0.000297454	1.01101	288	663
Q9BSW7	SYT17	2.834e-05	0.147396	0.000258137	1.01101	289	664
Q8NFP4	MDGA1	0.0160331	1	0.0472455	0.989006	4826	665
Q9HBU6	ETNK1	3.32794e-07	0.00173086	6.38761e-06	1.01099	290	666
Q15291	RBBP5	8.84232e-11	4.59889e-07	1.21023e-08	1.01097	291	667
Q8IXJ6	SIRT2	2.43262e-05	0.126521	0.000226073	0.989032	4825	668
P49767	VEGFC	2.18117e-06	0.0113443	3.05775e-05	1.01097	292	669
Q9HBE5	IL21R	7.83782e-08	0.000407645	1.98851e-06	1.01096	293	670
P17027	ZNF23	0.00053774	1	0.00297214	0.98904	4824	671
Q8TEF2	C10orf105	8.67228e-06	0.0451045	9.33841e-05	1.01095	294	672
Q8IZD4	DCP1B	0.0294891	1	0.0760777	0.989059	4823	673
P53803	POLR2K	0.00139315	1	0.00654543	0.98906	4822	674
O95271	TNKS	2.61516e-10	1.36015e-06	2.28551e-08	1.01093	295	675
P40121	CAPG	0.00110579	1	0.00539514	1.01092	296	676
Q92988	DLX4	0.0468656	1	0.109402	0.989076	4821	677
Q8IXB1	DNAJC10	5.46621e-05	0.284298	0.000450551	0.989079	4820	678
O43897	TLL1	1.17494e-07	0.000611086	2.80314e-06	0.989084	4819	679
Q92600	CNOT9	0.00848515	1	0.028527	0.989091	4818	680
O00408	PDE2A	0.0344589	1	0.0859984	1.01091	297	681
P55107	GDF10	1.22379e-06	0.00636491	1.91714e-05	1.0109	298	682
Q9GZN2	TGIF2	0.0594982	1	0.131597	0.989106	4817	683
Q07075	ENPEP	2.87322e-05	0.149436	0.000260796	0.989118	4816	684
Q8N8J7	FAM241A	2.07197e-05	0.107763	0.000197368	0.989124	4815	685
P04141	CSF2	0.0152011	1	0.0452035	0.989131	4814	686
P06239	LCK	7.83191e-05	0.407338	0.000599145	1.01085	299	687
P67809	YBX1	0.00108656	1	0.00532628	1.01085	300	688
P09960	LTA4H	2.61699e-06	0.013611	3.51705e-05	1.01085	301	689
Q8N9N8	EIF1AD	3.49289e-05	0.181665	0.000307804	1.01085	302	690
Q6PKC3	TXNDC11	0.00955464	1	0.0312932	0.989154	4813	691
Q99075	HBEGF	0.0667864	1	0.142823	0.98916	4812	692
O60828	PQBP1	0.00187217	1	0.00838443	1.01083	303	693
Q9UKR3	KLK13	0.00421898	1	0.016242	0.989169	4811	694
Q7Z601	GPR142	0.0142285	1	0.0429682	0.989178	4810	695
P05305	EDN1	5.42467e-06	0.0282137	6.25581e-05	1.01082	304	696
P01011.1	SERPINA3	9.51366e-07	0.00494806	1.55476e-05	1.01082	305	697
Q9Y258	CCL26	0.000379486	1	0.00224565	1.01081	306	698
Q16778	H2BC21	4.41608e-06	0.0229681	5.35386e-05	1.01081	307	699
P48788	TNNI2	0.0344766	1	0.0860013	1.01081	308	700
P13727	PRG2	0.00321853	1	0.0130067	0.989194	4809	701
Q9NVH1	DNAJC11	1.85532e-09	9.64953e-06	1.00516e-07	1.0108	309	702
P42702	LIFR	4.4528e-05	0.23159	0.000379035	0.989197	4808	703
Q13007	IL24	7.7517e-05	0.403166	0.00059464	1.0108	310	704
Q9NZ94	NLGN3	0.00249279	1	0.0105235	0.989208	4807	705
O60911	CTSV	2.16286e-05	0.11249	0.0002049	0.989208	4806	706
P27169	PON1	2.39241e-07	0.00124429	5.03763e-06	1.01079	311	707
O14519	CDK2AP1	0.00681693	1	0.0240156	0.989212	4805	708
P07766.1	CD3E	3.34369e-06	0.0173905	4.29395e-05	0.989221	4804	709
P37802	TAGLN2	0.00753828	1	0.0259474	0.989221	4803	710
Q12805	EFEMP1	0.00230279	1	0.00991979	1.01077	312	711
P09958	FURIN	1.27705e-05	0.0664191	0.000130234	1.01077	313	712
Q9Y3E1	HDGFL3	0.00510518	1	0.0190201	1.01077	314	713
O75815.1	BCAR3	7.22472e-09	3.75758e-05	2.84665e-07	1.01077	315	714
Q4LDE5	SVEP1	0.0144538	1	0.0434785	1.01076	316	715
Q99LC4.173	Igh	0.0067453	1	0.0238331	1.01076	317	716
Q9Y6F6	IRAG1	0.0248934	1	0.0666686	0.989239	4802	717
O60885	BRD4	1.48876e-08	7.74305e-05	5.07466e-07	1.01076	318	718
Q53FT3	HIKESHI	5.68648e-08	0.000295754	1.50129e-06	1.01076	319	719
P11309	PIM1	8.88363e-07	0.00462038	1.46215e-05	1.01076	320	720
Q07820	MCL1	0.00375019	1	0.01481	1.01075	321	721
Q9BU02	THTPA	2.93343e-05	0.152567	0.000265797	0.989247	4801	722
Q86T24	ZBTB33	0.00019665	1	0.00130124	1.01075	322	723
P09529.1	INHBB	1.68686e-05	0.0877335	0.000165535	1.01073	323	724
Q9UMX1	SUFU	5.67929e-11	2.9538e-07	9.846e-09	1.01073	324	725
O60939	SCN2B	0.00307201	1	0.0125511	0.989277	4800	726
O75716	STK16	2.32781e-07	0.00121069	4.9825e-06	1.01072	325	727
A2RUU4	CLPSL1	0.00594979	1	0.0214003	1.01072	326	728
Q8NCG5	CHST4	2.57525e-07	0.00133939	5.29402e-06	1.01071	327	729
Q8N2W9	PIAS4	6.86401e-05	0.356997	0.000541725	1.01071	328	730
Q96F46	IL17RA	0.000589496	1	0.00320038	0.989302	4799	731
Q8TEA8	DTD1	0.0248422	1	0.0666487	0.989303	4798	732
Q96KP4	CNDP2	7.79705e-06	0.0405524	8.46606e-05	1.01067	329	733
P20138	CD33	0.0062001	1	0.0221932	0.989333	4797	734
Q6P988	NOTUM	0.00762746	1	0.0262371	0.989337	4796	735
O95619	YEATS4	2.09721e-08	0.000109076	6.86011e-07	1.01064	330	736
O60449	LY75	0.00188483	1	0.00841459	0.989362	4795	737
P21810	BGN	0.00406705	1	0.0158416	0.989365	4794	738
P40967	PMEL	0.00120664	1	0.00581085	0.989367	4793	739
O60479	DLX3	0.00029192	1	0.00180963	0.989387	4792	740
Q8NCW0	KREMEN2	3.95172e-05	0.205529	0.000342548	1.01061	331	741
Q8WV28	BLNK	1.34566e-09	6.99875e-06	7.44548e-08	1.01061	332	742
O60516	EIF4EBP3	0.0662697	1	0.14219	0.989399	4791	743
Q9H6B4.1	CLMP	2.81398e-06	0.0146355	3.7146e-05	1.01059	333	744
Q92796	DLG3	8.27394e-07	0.00430328	1.38273e-05	1.01059	334	745
P02689	PMP2	0.0440237	1	0.103887	0.98941	4790	746
Q9NUU7	DDX19A	0.054591	1	0.122913	0.989413	4789	747
P42212.1	GFP	0.0598739	1	0.132007	1.01058	335	748
P06127	CD5	1.26482e-05	0.0657831	0.00012924	0.989419	4788	749
Q86SJ2	AMIGO2	6.05887e-05	0.315122	0.00048932	0.989426	4787	750
Q8IZ08	GPR135	0.000227995	1	0.00146576	0.989439	4786	751
Q99LC4.78	Igh	0.00571885	1	0.0207273	0.989449	4785	752
Q9NT99.1	LRRC4B	0.0174167	1	0.0506622	0.989456	4784	753
P09529	INHBB	0.000243029	1	0.00154901	0.989459	4783	754
P04626	ERBB2	0.000208388	1	0.00136847	1.01054	336	755
P43026	GDF5	0.000101337	0.527051	0.000741282	1.01053	337	756
Q9NY56	OBP2A	7.1307e-07	0.00370868	1.21199e-05	1.01052	338	757
P0DMV8.2	HSPA1A	8.07671e-06	0.042007	8.75145e-05	1.01051	339	758
O43927	CXCL13	0.00716774	1	0.024937	1.01051	340	759
P30086	PEBP1	0.014487	1	0.043528	1.0105	341	760
P51671	CCL11	1.88809e-05	0.0981997	0.000182867	0.989496	4782	761
Q13873	BMPR2	0.000415174	1	0.00241805	1.01048	342	762
P60900	PSMA6	0.00025676	1	0.00161868	1.01048	343	763
Q96KJ9	COX4I2	3.18387e-08	0.000165593	9.4109e-07	1.01047	344	764
O00587	MFNG	0.00240181	1	0.0102141	0.98953	4781	765
Q08722	CD47	0.000392216	1	0.00230759	1.01046	345	766
P18085	ARF4	0.0246429	1	0.0662364	0.989544	4780	767
P19235	EPOR	1.64363e-05	0.0854851	0.000162211	1.01045	346	768
P30405	PPIF	0.0861493	1	0.174343	0.989553	4779	769
O43665	RGS10	0.00696319	1	0.0244205	0.989556	4778	770
P14384	CPM	4.37688e-06	0.0227642	5.31873e-05	0.989559	4777	771
Q92911	SLC5A5	0.113563	1	0.214165	0.989561	4776	772
O43278	SPINT1	2.85434e-05	0.148454	0.000259535	0.989564	4775	773
Q53H47	SETMAR	1.2298e-07	0.000639618	2.92063e-06	1.01043	347	774
Q8IWQ3	BRSK2	1.49284e-08	7.76424e-05	5.07466e-07	1.01043	348	775
P10145	CXCL8	0.00586169	1	0.021144	1.01042	349	776
P41970	ELK3	0.000338404	1	0.0020389	1.01042	350	777
P08069	IGF1R	2.42376e-05	0.12606	0.000225914	0.989585	4774	778
O95750	FGF19	0.0242396	1	0.0653892	0.989585	4773	779
O00292.1	LEFTY2	0.00610483	1	0.0219125	0.989586	4772	780
Q02742	GCNT1	4.66706e-06	0.0242734	5.55455e-05	1.0104	351	781
P34810	CD68	0.000306932	1	0.00188472	0.989602	4771	782
P25440.1	BRD2	9.06382e-06	0.0471409	9.71978e-05	1.01039	352	783
P05019.1	IGF1	0.0108423	1	0.0346807	0.989621	4770	784
Q8TBE9	NANP	4.26213e-07	0.00221673	7.88872e-06	1.01038	353	785
Q9UMR2	DDX19B	0.0226831	1	0.0621574	0.989627	4769	786
P15018	LIF	3.92369e-08	0.000204071	1.09129e-06	1.01037	354	787
Q99LC4.122	Igh	0.0145722	1	0.0437585	0.989635	4768	788
Q02297.1	NRG1	0.0445674	1	0.104837	0.989651	4767	789
O75339	CILP	3.01553e-06	0.0156838	3.93077e-05	1.01035	355	790
Q8TAT6	NPLOC4	0.0276134	1	0.0724243	0.989653	4766	791
P45381	ASPA	0.00176149	1	0.00796652	0.989671	4765	792
P11006	magainins	0.000471785	1	0.00269643	1.01033	356	793
Q9NZH7	IL36B	1.45431e-05	0.0756388	0.000146021	1.01032	357	794
O75521	ECI2	0.0200252	1	0.0565423	0.98968	4764	795
Q9NYL9	TMOD3	0.00146774	1	0.00682191	0.989683	4763	796
Q9UNE0	EDAR	0.000186436	0.969653	0.00123997	1.01031	358	797
O95990	FAM107A	4.40202e-09	2.28949e-05	1.98722e-07	1.01031	359	798
Q9Y6N7	ROBO1	4.53188e-05	0.235703	0.000384507	0.989694	4762	799
P16871	IL7R	3.94423e-06	0.020514	4.88428e-05	1.0103	360	800
Q6UW15	REG3G	0.018845	1	0.0538532	0.989717	4761	801
P19784	CSNK2A2	1.86082e-05	0.0967813	0.000180562	1.01027	361	802
Q14435	GALNT3	0.000105804	0.550286	0.000766415	1.01026	362	803
P01859	IGHG2	0.0016198	1	0.00744221	0.989744	4760	804
P19022	CDH2	1.89304e-06	0.00984572	2.74254e-05	1.01025	363	805
Q6UY11	DLK2	0.010388	1	0.0334746	0.989772	4759	806
P07738	BPGM	0.142695	1	0.256713	1.01023	364	807
O00757	FBP2	0.00162296	1	0.00745013	1.01022	365	808
O95841	ANGPTL1	0.000251633	1	0.00159215	1.01022	366	809
P33183.1		7.5414e-05	0.392228	0.000583673	1.01022	367	810
Q14289	PTK2B	0.00766188	1	0.0262859	0.989782	4758	811
P52790	HK3	2.59373e-07	0.001349	5.31103e-06	1.01021	368	812
P01584	IL1B	2.66334e-05	0.13852	0.000244736	1.01021	369	813
Q9UKL4	GJD2	0.00241093	1	0.0102361	0.989794	4757	814
Q9Y2C2	UST	3.59836e-05	0.187151	0.0003156	0.989798	4756	815
O95715	CXCL14	5.87742e-07	0.00305685	1.03622e-05	1.0102	370	816
Q9Y5I4	PCDHAC2	0.00801914	1	0.0273134	1.01019	371	817
Q99LC4.30	Igh	0.0165918	1	0.0485617	1.01019	372	818
P55075.3	FGF8	0.00221007	1	0.009635	1.01018	373	819
P36873	PPP1CC	0.0202014	1	0.0567933	0.989819	4755	820
Q8TCY5	MRAP	9.06669e-09	4.71559e-05	3.44203e-07	1.01018	374	821
Q96LW7	CARD19	5.19277e-08	0.000270076	1.39461e-06	1.01017	375	822
P01189.2	POMC	0.020017	1	0.0565423	1.01017	376	823
Q96PH6	DEFB118	3.95864e-05	0.205889	0.000342577	1.01017	377	824
Q99LC4.199	Igh	0.000315345	1	0.00192501	1.01017	378	825
P05162	LGALS2	4.12265e-05	0.214419	0.000355587	1.01016	379	826
Q16740	CLPP	2.07058e-08	0.000107691	6.81589e-07	1.01016	380	827
P81534	DEFB103A	2.03324e-08	0.000105749	6.73558e-07	1.01016	381	828
P10114	RAP2A	0.099765	1	0.193141	0.989844	4754	829
P26196	DDX6	0.0115551	1	0.0364011	0.98985	4753	830
O95445	APOM	0.0103027	1	0.0332822	0.989855	4752	831
Q96JJ7	TMX3	1.62015e-06	0.00842639	2.45667e-05	1.01014	382	832
Q7Z304	MAMDC2	0.000100845	0.524495	0.000738726	1.01014	383	833
Q02252	ALDH6A1	0.072342	1	0.151959	0.989861	4751	834
Q11201	ST3GAL1	7.27018e-06	0.0378122	7.99413e-05	0.989861	4750	835
P43403.1	ZAP70	5.337e-05	0.277577	0.000442707	1.01014	384	836
Q6EBC2	IL31	0.00804294	1	0.0273615	0.989865	4749	837
P06241	FYN	0.00911854	1	0.0301306	0.989866	4748	838
P12532	CKMT1A	0.000322915	1	0.00196194	0.989873	4747	839
P49913.1	CAMP	0.00678522	1	0.0239416	0.989878	4746	840
P00338	LDHA	6.68913e-06	0.0347902	7.4657e-05	1.01012	385	841
Q99LC4.70	Igh	0.00122344	1	0.00588089	0.989883	4745	842
P32971	TNFSF8	5.10938e-09	2.65739e-05	2.17819e-07	1.01012	386	843
P25685	DNAJB1	0.00105157	1	0.00516939	1.01011	387	844
P35916	FLT4	1.3831e-05	0.071935	0.000139409	0.989892	4744	845
O00287	RFXAP	1.69247e-08	8.80254e-05	5.71594e-07	1.0101	388	846
Q8IUR0	TRAPPC5	2.06604e-09	1.07455e-05	1.07455e-07	1.0101	389	847
Q9HB07	MYG1	0.00296929	1	0.0122081	1.0101	390	848
Q9Y251	HPSE	0.0431005	1	0.102265	1.01009	391	849
Q96G30	MRAP2	0.00190042	1	0.00846242	0.989915	4743	850
Q96BD6	SPSB1	2.24767e-08	0.000116901	7.21612e-07	1.01008	392	851
Q9HC73	CRLF2	0.000533467	1	0.00295569	1.01007	393	852
P49427	CDC34	1.1136e-05	0.0579186	0.000115832	0.989937	4742	853
Q9NRF9	POLE3	1.2402e-08	6.4503e-05	4.38796e-07	1.01006	394	854
P02792	FTL	0.0212734	1	0.0590725	1.01004	395	855
Q99LC4.208	Igh	3.11568e-07	0.00162047	6.11496e-06	1.01004	396	856
Q9HB71	CACYBP	0.0595109	1	0.131597	0.989963	4741	857
Q99LC4.178	Igh	0.00881421	1	0.0294163	0.989973	4740	858
Q9UNA0	ADAMTS5	1.74124e-06	0.00905619	2.58041e-05	1.01002	397	859
Q9HBE4	IL21	3.01438e-05	0.156778	0.000271712	0.989983	4739	860
Q8N3T6.1	TMEM132C	7.17854e-05	0.373356	0.000561437	0.989989	4738	861
Q2I0M5	RSPO4	3.24258e-08	0.000168646	9.52805e-07	1.01001	398	862
Q9Y6U3	SCIN	5.83118e-08	0.00030328	1.52402e-06	0.989993	4737	863
Q96PX8	SLITRK1	0.00142307	1	0.00666537	0.989997	4736	864
Q96E17	RAB3C	0.113065	1	0.213449	0.989999	4735	865
Q9UBN6	TNFRSF10D	1.51756e-05	0.0789285	0.000151204	1.01	399	866
Q12918	KLRB1	0.0121546	1	0.0378539	0.990009	4734	867
Q8IUB2	WFDC3	0.00248	1	0.0104822	1.00999	400	868
P0DMV8.6	HSPA1A	0.000289648	1	0.00179983	1.00998	401	869
Q9BYB0	SHANK3	0.00654307	1	0.0232476	0.990032	4733	870
P23443	RPS6KB1	8.81378e-07	0.00458405	1.45525e-05	1.00997	402	871
Q30KQ7	DEFB113	0.000385178	1	0.00227391	0.990047	4732	872
Q92563	SPOCK2	1.51215e-05	0.0786468	0.000150954	0.990049	4731	873
P54108	CRISP3	4.73649e-05	0.246345	0.000398617	1.00994	403	874
P08709	F7	1.28063e-07	0.000666053	3.02751e-06	0.990066	4730	875
O94766	B3GAT3	1.61283e-05	0.0838835	0.000159474	0.990068	4729	876
Q5DX21	IGSF11	0.245231	1	0.381446	0.990068	4728	877
P01138	NGF	0.000720683	1	0.00376711	0.990069	4727	878
Q7Z4H4	ADM2	0.00533439	1	0.0196767	0.990078	4726	879
O95467	GNAS	3.91024e-08	0.000203372	1.09129e-06	1.00991	404	880
P29965	CD40LG	0.0197134	1	0.0558134	1.0099	405	881
O95219	SNX4	0.0352122	1	0.0875006	0.990098	4725	882
P52926	HMGA2	0.000319859	1	0.00194799	1.0099	406	883
P17948	FLT1	0.00866916	1	0.0290143	1.00989	407	884
P04070.1	PROC	0.000150943	0.785056	0.00104674	1.00989	408	885
P28065	PSMB9	8.74016e-05	0.454576	0.000653126	0.990113	4724	886
P49747	COMP	0.0710406	1	0.149831	1.00988	409	887
Q9NY15	STAB1	1.84181e-06	0.00957923	2.71366e-05	1.00988	410	888
O15146	MUSK	0.000792813	1	0.00404654	0.990128	4723	889
O95633	FSTL3	0.000263194	1	0.00164924	1.00987	411	890
Q8IW75	SERPINA12	0.0717696	1	0.151184	1.00987	412	891
Q92874	DNASE1L2	8.55643e-05	0.44502	0.000644023	1.00986	413	892
Q99LC4.164	Igh	1.48946e-08	7.74666e-05	5.07466e-07	1.00985	414	893
P78536.1	ADAM17	3.83563e-07	0.00199491	7.20184e-06	1.00981	415	894
Q15389	ANGPT1	0.0113166	1	0.0357838	0.990186	4722	895
Q99LC4.83	Igh	0.000743992	1	0.00385409	1.0098	416	896
Q9UBC2	EPS15L1	0.000476068	1	0.00270472	1.0098	417	897
Q7Z628	NET1	0.00051736	1	0.00289477	1.0098	418	898
Q8NCW5	NAXE	7.84499e-05	0.408018	0.000599145	1.0098	419	899
Q96DF8	ESS2	0.000177467	0.923006	0.00119251	1.00979	420	900
P48023	FASLG	0.00244909	1	0.0103643	0.990241	4721	901
P17213	BPI	0.00115529	1	0.00561557	1.00975	421	902
Q14974	KPNB1	0.0142338	1	0.0429682	0.990251	4720	903
Q14195	DPYSL3	0.000207981	1	0.00136819	1.00974	422	904
P05230	FGF1	4.69984e-05	0.244439	0.000396173	0.990261	4719	905
P49961	ENTPD1	4.71796e-07	0.00245381	8.43234e-06	1.00974	423	906
Q86W74	ANKRD46	3.3646e-07	0.00174993	6.43356e-06	1.00973	424	907
P48067	SLC6A9	0.00420702	1	0.016232	0.990268	4718	908
Q8IYB5	SMAP1	0.0227633	1	0.0622461	0.990272	4717	909
Q6PIZ9	TRAT1	4.83018e-06	0.0251218	5.69654e-05	1.00972	425	910
Q6ZNF0	ACP7	0.0194649	1	0.0553206	0.990279	4716	911
O60259	KLK8	2.24194e-05	0.116603	0.000211621	1.00972	426	912
P04632	CAPNS1	2.60628e-05	0.135552	0.000240768	1.00971	427	913
Q8IUX8	EGFL6	0.0200361	1	0.0565426	0.990303	4715	914
Q92817	EVPL	1.05067e-06	0.00546456	1.68659e-05	1.00969	428	915
P78352	DLG4	0.002304	1	0.00991979	0.99031	4714	916
Q6BCY4	CYB5R2	0.00638195	1	0.0227814	1.00969	429	917
P22223	CDH3	2.92581e-09	1.52171e-05	1.43558e-07	0.990316	4713	918
Q02297	NRG1	0.00022108	1	0.0014373	0.990316	4712	919
Q9Y274	ST3GAL6	0.000386105	1	0.0022768	0.99032	4711	920
O00746	NME4	0.00297754	1	0.0122324	0.990329	4710	921
P00734	F2	0.000254197	1	0.00160641	0.990332	4709	922
P62491	RAB11A	0.0109091	1	0.0348516	0.990338	4708	923
Q16520	BATF	3.14713e-07	0.00163682	6.15346e-06	1.00966	430	924
Q9H1K1	ISCU	1.39187e-05	0.0723909	0.000140021	1.00966	431	925
O14734	ACOT8	0.00557497	1	0.0203334	0.990346	4707	926
P84022	SMAD3	0.0258055	1	0.0685118	0.990355	4706	927
P62993	GRB2	0.0180188	1	0.0521804	0.990365	4705	928
P53816	PLA2G16	0.00331769	1	0.0133349	1.00962	432	929
P22392	NME2	0.0284745	1	0.0743081	0.990385	4704	930
Q969D9	TSLP	0.000193998	1	0.00128533	1.00961	433	931
Q99999	GAL3ST1	1.12798e-05	0.0586661	0.000116865	1.00961	434	932
Q99726	SLC30A3	5.67425e-06	0.0295118	6.47188e-05	0.990395	4703	933
P20718	GZMH	0.000814658	1	0.00413773	1.0096	435	934
P0DMV8.7	HSPA1A	7.70202e-05	0.400582	0.000592577	1.0096	436	935
P80162	CXCL6	0.00510964	1	0.0190231	0.990403	4702	936
Q9UQN3	CHMP2B	0.0470734	1	0.10974	0.990403	4701	937
O95749	GGPS1	8.2276e-06	0.0427918	8.89642e-05	1.00959	437	938
Q9H488	POFUT1	0.00117379	1	0.00569484	0.99041	4700	939
Q9Y2R0	COA3	3.18461e-08	0.000165632	9.4109e-07	1.00959	438	940
Q8IVD9	NUDCD3	4.54555e-05	0.236414	0.000385039	1.00958	439	941
O43623	SNAI2	1.67505e-06	0.00871196	2.51079e-05	1.00958	440	942
P0CG37	CFC1	3.0963e-06	0.0161039	4.02597e-05	1.00957	441	943
O95238	SPDEF	4.43218e-09	2.30517e-05	1.98722e-07	1.00957	442	944
O75460	ERN1	0.000757536	1	0.00390093	0.990434	4699	945
Q8TDY8	IGDCC4	0.0116707	1	0.0366532	0.990438	4698	946
Q96GD4	AURKB	2.08372e-06	0.0108374	2.94495e-05	1.00955	443	947
Q9P0K1	ADAM22	0.00411483	1	0.0159473	0.990454	4697	948
Q99LC4.18	Igh	0.000172274	0.895996	0.00116514	1.00954	444	949
O00462	MANBA	0.00142725	1	0.00667547	0.990461	4696	950
O60925	PFDN1	3.06454e-05	0.159387	0.000275756	1.00954	445	951
Q99LC4.31	Igh	0.0264467	1	0.0698219	0.990465	4695	952
P35968	KDR	3.89143e-07	0.00202393	7.2673e-06	0.990466	4694	953
P20933	AGA	8.05114e-07	0.0041874	1.35515e-05	0.990473	4693	954
Q6UX46	ALKAL2	1.86625e-06	0.00970638	2.72386e-05	1.00953	446	955
P01215	CGA	0.00296249	1	0.0122081	1.00951	447	956
Q9Y653	ADGRG1	0.000602472	1	0.00325043	1.00951	448	957
O96013	PAK4	0.0105542	1	0.033905	0.990499	4692	958
Q86TS9	MRPL52	5.22725e-08	0.000271869	1.39461e-06	1.00949	449	959
Q14108	SCARB2	8.36756e-08	0.000435197	2.1024e-06	1.00949	450	960
Q9NS85	CA10	0.00545864	1	0.0199932	0.990514	4691	961
Q96CD2	PPCDC	2.89479e-06	0.0150558	3.79239e-05	1.00948	451	962
P00558	PGK1	0.00261622	1	0.0109822	0.990516	4690	963
O75899.1	GABBR2	0.0618041	1	0.134947	0.990522	4689	964
P35247	SFTPD	0.192775	1	0.321457	1.00947	452	965
Q9P021	CRIPT	9.18346e-07	0.00477632	1.50673e-05	1.00947	453	966
P45378	TNNT3	5.60257e-05	0.29139	0.000458882	1.00946	454	967
Q92522	H1-10	0.00799953	1	0.0272644	1.00946	455	968
P36776	LONP1	0.00195252	1	0.00864996	1.00946	456	969
O43240	KLK10	0.00682005	1	0.0240156	0.990545	4688	970
Q96DC9	OTUB2	2.31417e-05	0.12036	0.000217649	1.00945	457	971
Q13214	SEMA3B	1.16726e-07	0.00060709	2.79765e-06	1.00945	458	972
O60664	PLIN3	0.000606497	1	0.00325748	0.990556	4687	973
Q9HCY8	S100A14	9.87739e-08	0.000513723	2.40058e-06	1.00944	459	974
P01374	LTA	2.52586e-06	0.013137	3.40728e-05	1.00943	460	975
Q16719	KYNU	6.69083e-07	0.0034799	1.14848e-05	1.00943	461	976
O00204	SULT2B1	0.00102582	1	0.00507155	1.00942	462	977
Q99LC4.67	Igh	8.9882e-05	0.467476	0.000669082	1.00942	463	978
P78396	CCNA1	7.67667e-06	0.0399264	8.35279e-05	1.0094	464	979
P11226	MBL2	0.214368	1	0.345929	1.00939	465	980
Q9BXP8	PAPPA2	8.69027e-07	0.00451981	1.44403e-05	1.00939	466	981
Q12906	ILF3	1.52382e-05	0.079254	0.000151537	1.00939	467	982
Q9NXV2	KCTD5	7.64968e-08	0.00039786	1.95029e-06	1.00938	468	983
Q99LC4.121	Igh	0.00229773	1	0.00991979	0.990627	4686	984
Q9BXD5	NPL	0.000179494	0.933546	0.00120148	1.00936	469	985
P43363	MAGEA10	4.85433e-06	0.0252474	5.69918e-05	0.990645	4685	986
Q96MS0	ROBO3	2.65348e-07	0.00138007	5.36994e-06	1.00935	470	987
O14511	NRG2	0.0252694	1	0.0675018	0.990659	4684	988
Q99616	CCL13	0.0015734	1	0.00724825	1.00933	471	989
Q07444	KLRC3	1.71188e-06	0.0089035	2.55115e-05	0.990674	4683	990
Q99LC4.218	Igh	2.38709e-07	0.00124152	5.03763e-06	0.990678	4682	991
P02656	APOC3	0.0527692	1	0.119587	0.990689	4681	992
Q9Y2G1	MYRF	2.71429e-07	0.0014117	5.45059e-06	1.00931	472	993
Q9H9A7	RMI1	5.70604e-09	2.96771e-05	2.37417e-07	1.00929	473	994
Q0VAA2	LRRC74A	2.42532e-07	0.00126141	5.08634e-06	1.00929	474	995
Q99LC4.182	Igh	2.06018e-06	0.010715	2.91962e-05	1.00929	475	996
Q07157	TJP1	0.028684	1	0.0746891	0.990721	4680	997
P52209	PGD	0.139415	1	0.251945	1.00928	476	998
O43291	SPINT2	0.00232243	1	0.00996615	0.990727	4679	999
Q8NAC3	IL17RC	0.000533627	1	0.00295569	0.990728	4678	1000
P78556	CCL20	0.00415119	1	0.0160404	1.00927	477	1001
Q68G75	LEMD1	0.000215513	1	0.00140638	1.00927	478	1002
Q99LC4.146	Igh	5.24451e-06	0.0272767	6.08368e-05	1.00927	479	1003
Q16629	SRSF7	0.000243785	1	0.00155193	1.00926	480	1004
P10301	RRAS	0.00387857	1	0.015213	0.990745	4677	1005
Q6UXI9	NPNT	0.000272028	1	0.0017005	0.990751	4676	1006
Q6ZMR5	TMPRSS11A	3.4378e-06	0.01788	4.36097e-05	1.00925	481	1007
Q9NRB3	CHST12	8.92654e-06	0.0464269	9.59234e-05	0.990757	4675	1008
P16471	PRLR	4.52158e-05	0.235167	0.00038426	1.00923	482	1009
P15311	EZR	0.000165911	0.862905	0.00113243	1.00922	483	1010
Q9Y639	NPTN	3.17218e-05	0.164985	0.000283968	0.990779	4674	1011
Q9UIW2	PLXNA1	0.000475404	1	0.00270472	0.990779	4673	1012
P12277	CKB	0.00697466	1	0.0244442	1.00922	484	1013
Q13790	APOF	0.0243424	1	0.0655984	1.00922	485	1014
P20248	CCNA2	6.86284e-09	3.56936e-05	2.76695e-07	1.00921	486	1015
P49763	PGF	0.000291177	1	0.00180718	1.00921	487	1016
Q9BR61	ACBD6	0.208739	1	0.339373	0.990793	4672	1017
P26640	VARS1	0.00119851	1	0.00578244	0.990795	4671	1018
P51161	FABP6	4.58438e-06	0.0238434	5.49386e-05	1.0092	488	1019
Q13867	BLMH	0.00208866	1	0.00919826	1.0092	489	1020
Q8IYK4	COLGALT2	2.93369e-07	0.00152581	5.84603e-06	1.0092	490	1021
Q9UPX6	MINAR1	0.000223018	1	0.00144448	1.0092	491	1022
A4D1S0	KLRG2	0.172179	1	0.295546	0.990801	4670	1023
P60903	S100A10	0.00010619	0.552294	0.000768142	1.00919	492	1024
Q5VY43.1	PEAR1	0.0969263	1	0.188948	0.990815	4669	1025
O15389.1	SIGLEC5	0.174862	1	0.298914	0.990818	4668	1026
P0C7M8	CLEC2L	1.78212e-07	0.000926882	3.93643e-06	1.00918	493	1027
Q9UM22	EPDR1	0.0015509	1	0.00715726	1.00917	494	1028
Q8WZ42	TTN	0.0209608	1	0.0584543	1.00917	495	1029
Q14BN4	SLMAP	0.0897508	1	0.179435	0.99084	4667	1030
Q9NPB1	NT5M	0.0605506	1	0.132969	0.990841	4666	1031
P07858	CTSB	0.00214636	1	0.00938875	1.00916	496	1032
P51512	MMP16	1.10369e-05	0.057403	0.000115036	1.00915	497	1033
Q99LC4.124	Igh	1.9196e-06	0.00998386	2.77329e-05	1.00915	498	1034
Q8IZN3	ZDHHC14	0.0297157	1	0.076537	0.990853	4665	1035
P49221	TGM4	0.00560924	1	0.0204109	0.990854	4664	1036
Q86Y97	KMT5C	3.03204e-07	0.00157696	5.99606e-06	1.00914	499	1037
P01024.3	C3	0.0276545	1	0.0724591	0.990857	4663	1038
Q8IX19	MCEMP1	2.43273e-06	0.0126526	3.3122e-05	1.00914	500	1039
Q96BR1	SGK3	7.10734e-07	0.00369653	1.21198e-05	1.00914	501	1040
Q8N743	KIR3DL3	0.00574655	1	0.0207987	0.990863	4662	1041
P06737	PYGL	0.0102666	1	0.033207	1.00913	502	1042
P01732	CD8A	0.000656997	1	0.00347968	0.990872	4661	1043
P16671	CD36	0.00279468	1	0.0116374	0.990879	4660	1044
Q92888	ARHGEF1	0.00877392	1	0.0293272	0.990881	4659	1045
Q99LC4.181	Igh	0.0168488	1	0.0491755	0.990888	4658	1046
P18075	BMP7	0.000613555	1	0.00327628	0.99089	4657	1047
P06850	CRH	0.168741	1	0.290604	0.990902	4656	1048
Q99LC4.179	Igh	7.5083e-07	0.00390507	1.27201e-05	1.0091	503	1049
Q7Z2E3	APTX	4.70664e-06	0.0244792	5.57613e-05	0.990906	4655	1050
O15123	ANGPT2	0.044012	1	0.103887	0.990907	4654	1051
P39900	MMP12	0.0516445	1	0.117757	0.99091	4653	1052
Q8N302	AGGF1	0.00748394	1	0.0258459	0.990911	4652	1053
Q9C0C4	SEMA4C	0.00108906	1	0.00533351	0.990915	4651	1054
P55201	BRPF1	2.25935e-05	0.117509	0.000212878	1.00908	504	1055
P31994	FCGR2B	0.0528878	1	0.1197	1.00908	505	1056
Q9H1R2	DUSP15	0.115244	1	0.216463	0.990925	4650	1057
O15165	LDLRAD4	0.0137338	1	0.0417716	0.990927	4649	1058
P05026	ATP1B1	0.00477573	1	0.0180941	0.990927	4648	1059
P09038	FGF2	0.0695396	1	0.147262	1.00907	506	1060
Q9NZH8	IL36G	0.00275858	1	0.0115405	0.990943	4647	1061
P15515	HTN1	0.0480399	1	0.111592	1.00905	507	1062
Q99LC4.224	Igh	0.100313	1	0.194023	0.990948	4646	1063
Q99LC4.213	Igh	0.00793346	1	0.0270748	0.990952	4645	1064
P10584.2	mdh	0.0966217	1	0.188496	1.00905	508	1065
Q8TC92	ENOX1	0.0108112	1	0.0346025	0.990964	4644	1066
P55808	XG	0.0189317	1	0.0539823	0.990968	4643	1067
Q8TB73	NDNF	2.47061e-05	0.128497	0.000229049	1.00903	509	1068
Q96T91	GPHA2	0.000583763	1	0.00317922	1.00902	510	1069
P49715	CEBPA	6.33403e-07	0.00329433	1.09446e-05	1.00901	511	1070
Q969X2	ST6GALNAC6	1.14843e-05	0.0597299	0.000118512	0.99099	4642	1071
P51665	PSMD7	5.20966e-08	0.000270955	1.39461e-06	1.00901	512	1072
P15907	ST6GAL1	2.62999e-07	0.00136786	5.34319e-06	1.00901	513	1073
P09466	PAEP	0.000689096	1	0.00362441	1.00901	514	1074
O95696	BRD1	1.19914e-08	6.23673e-05	4.36135e-07	1.009	515	1075
Q9P286	PAK5	1.292e-07	0.000671968	3.04058e-06	1.009	516	1076
Q9NP95	FGF20	0.000217176	1	0.00141368	1.009	517	1077
O95156	NXPH2	0.0274937	1	0.0721467	0.991005	4641	1078
P45983	MAPK8	0.00410102	1	0.0159412	0.991008	4640	1079
P14868	DARS1	0.0107206	1	0.034376	0.991015	4639	1080
P39656	DDOST	0.00738853	1	0.0255504	0.991018	4638	1081
A6NH11	GLTPD2	0.00653071	1	0.0232476	0.99102	4637	1082
Q13427	PPIG	0.022969	1	0.0626766	0.991024	4636	1083
O75594	PGLYRP1	0.0492424	1	0.113797	1.00897	518	1084
Q9Y4P1	ATG4B	0.104781	1	0.200946	0.991043	4635	1085
Q8IUB3	WFDC10B	0.0138602	1	0.0420823	0.991045	4634	1086
Q13946	PDE7A	2.17096e-05	0.112912	0.000205294	1.00895	519	1087
P07492	GRP	0.00525848	1	0.0194935	0.99106	4633	1088
Q02246	CNTN2	6.02046e-05	0.313124	0.000486974	1.00894	520	1089
Q8N4C9	C17orf78	0.00134177	1	0.00635571	1.00892	521	1090
Q15726	KISS1	0.0569903	1	0.127213	0.991077	4632	1091
Q08116	RGS1	2.18759e-07	0.00113776	4.74068e-06	1.00892	522	1092
O60242	ADGRB3	7.58685e-06	0.0394592	8.28975e-05	1.00892	523	1093
Q8TE58	ADAMTS15	5.54467e-08	0.000288378	1.47132e-06	1.00891	524	1094
Q8NDI1	EHBP1	3.94229e-06	0.0205038	4.88428e-05	0.991098	4631	1095
Q9NP55	BPIFA1	0.000552064	1	0.00302241	1.0089	525	1096
Q08648	SPAG11B	0.0473827	1	0.110312	0.991108	4630	1097
P08758	ANXA5	0.0237928	1	0.0644511	0.99111	4629	1098
P10696.1	ALPG	0.00244756	1	0.0103643	1.00889	526	1099
Q9NP60	IL1RAPL2	3.00017e-07	0.00156039	5.95568e-06	1.00889	527	1100
Q9NQG5	RPRD1B	2.02502e-06	0.0105321	2.89344e-05	1.00889	528	1101
P18859	ATP5PF	0.0729687	1	0.152924	1.00888	529	1102
O00214	LGALS8	0.000330187	1	0.00200152	0.991117	4628	1103
O95931	CBX7	9.65305e-08	0.000502055	2.40058e-06	1.00888	530	1104
Q70626	env	0.000336459	1	0.00203007	0.991121	4627	1105
Q02413	DSG1	1.70016e-05	0.0884251	0.000166526	1.00888	531	1106
Q8N128	FAM177A1	3.96403e-06	0.0206169	4.89713e-05	0.991127	4626	1107
P14784	IL2RB	0.00050547	1	0.00283904	0.99113	4625	1108
Q2TBF2	WSCD2	0.0124926	1	0.038675	1.00887	532	1109
P19224	UGT1A6	0.00932509	1	0.0306767	0.991134	4624	1110
Q16623	STX1A	0.00122879	1	0.00590114	0.991135	4623	1111
P58215	LOXL3	0.037597	1	0.0918901	0.991136	4622	1112
P52943	CRIP2	8.29441e-05	0.431392	0.00062977	1.00886	533	1113
O15143	ARPC1B	0.0208724	1	0.058239	0.991153	4621	1114
Q15223	NECTIN1	4.33283e-06	0.022535	5.28382e-05	1.00885	534	1115
P05937	CALB1	0.000136404	0.709438	0.000956116	0.991162	4620	1116
Q8IXQ5	KLHL7	9.28808e-06	0.0483073	9.89904e-05	1.00884	535	1117
Q8N5B7	CERS5	0.000156861	0.815834	0.00107915	1.00883	536	1118
Q08257	CRYZ	0.0586403	1	0.129991	1.00883	537	1119
Q9UNH6	SNX7	0.0257884	1	0.0685012	0.991168	4619	1120
P49588	AARS1	0.0433074	1	0.102693	0.99118	4618	1121
Q99LC4.40	Igh	0.0126196	1	0.0389984	0.99118	4617	1122
P06396.1	GSN	0.0115214	1	0.0363389	1.0088	538	1123
Q08ET2	SIGLEC14	0.110293	1	0.209578	0.991198	4616	1124
Q8IU85	CAMK1D	9.52835e-06	0.049557	0.000100931	1.00879	539	1125
P57087	JAM2	1.35556e-05	0.0705027	0.000136899	1.00879	540	1126
Q6P4E1	GOLM2	0.0289161	1	0.0750836	0.991207	4615	1127
P25786	PSMA1	0.000544428	1	0.0029932	1.00879	541	1128
P01034	CST3	0.0153962	1	0.0456155	1.00879	542	1129
Q99LC4.59	Igh	0.000124165	0.645781	0.000875042	1.00878	543	1130
O15547	P2RX6	1.49654e-06	0.00778348	2.28926e-05	1.00878	544	1131
P19883	FST	7.5911e-05	0.394813	0.000585864	1.00878	545	1132
O75446	SAP30	0.0212869	1	0.0590786	0.991229	4614	1133
O75830	SERPINI2	5.32881e-07	0.00277151	9.45909e-06	1.00876	546	1134
Q03154	ACY1	0.109763	1	0.209036	1.00875	547	1135
P22455	FGFR4	0.00241077	1	0.0102361	1.00875	548	1136
P0DMV8.1	HSPA1A	0.000158705	0.825424	0.00108895	1.00874	549	1137
Q9HCJ2	LRRC4C	0.000175254	0.911494	0.00118069	0.991259	4613	1138
Q96A26	FAM162A	0.000111178	0.578237	0.000798434	1.00874	550	1139
Q8NC67	NETO2	0.0058469	1	0.0211179	0.991262	4612	1140
Q96AT9	RPE	0.0862077	1	0.174394	0.991265	4611	1141
O43555	GNRH2	0.117505	1	0.220073	0.991275	4610	1142
O43896	KIF1C	6.18258e-09	3.21556e-05	2.53193e-07	1.00872	551	1143
O60565	GREM1	3.32868e-05	0.173125	0.000296516	1.00871	552	1144
P31749	AKT1	0.0128985	1	0.0397423	0.991292	4609	1145
Q96NA8	TSNARE1	1.98353e-08	0.000103164	6.61305e-07	1.0087	553	1146
Q5JZY3	EPHA10	0.00312488	1	0.0126972	1.00869	554	1147
P61769.1	B2M	0.0250629	1	0.0670191	1.00869	555	1148
P12644	BMP4	0.00409446	1	0.0159277	0.991315	4608	1149
O60942	RNGTT	2.13095e-05	0.110831	0.000202616	1.00867	556	1150
Q9UIV8	SERPINB13	0.0293089	1	0.0757975	0.991332	4607	1151
P43627	KIR2DL2	3.49763e-05	0.181912	0.000307804	1.00866	557	1152
P48643	CCT5	0.0397493	1	0.0959778	0.991335	4606	1153
Q9Y5K2	KLK4	0.000445174	1	0.00256917	1.00866	558	1154
Q96JP5	ZFP91	0.180493	1	0.306379	0.991342	4605	1155
O15392	BIRC5	1.07297e-07	0.000558052	2.58357e-06	1.00865	559	1156
Q12846	STX4	0.043589	1	0.103189	0.991346	4604	1157
P58417	NXPH1	0.000103581	0.538726	0.000752411	0.991354	4603	1158
Q8N3X6	LCORL	1.14143e-05	0.0593659	0.000118024	1.00864	560	1159
Q6T311	ARL9	0.000612011	1	0.0032714	1.00864	561	1160
Q9NR23	GDF3	0.000123441	0.642019	0.000872308	1.00864	562	1161
P21506	ZNF10	2.67324e-07	0.00139035	5.38896e-06	1.00863	563	1162
Q92870	APBB2	0.000137478	0.715023	0.000961052	1.00863	564	1163
Q9BYC8	MRPL32	2.32791e-07	0.00121075	4.9825e-06	1.00863	565	1164
P22466	GAL	4.53067e-07	0.0023564	8.23916e-06	1.00861	566	1165
Q86XK7	VSIG1	0.00974741	1	0.0317845	0.991399	4602	1166
Q99LC4.148	Igh	4.2878e-05	0.223009	0.000366791	1.0086	567	1167
Q96TA2	YME1L1	2.41658e-05	0.125686	0.000225649	1.0086	568	1168
Q16842	ST3GAL2	0.000461238	1	0.00264196	1.0086	569	1169
Q9BQ48	MRPL34	1.42429e-08	7.40771e-05	4.93847e-07	1.00859	570	1170
Q92565	RAPGEF5	4.239e-05	0.220471	0.000363213	1.00859	571	1171
Q96H15	TIMD4	0.0574954	1	0.128069	1.00859	572	1172
P59901	LILRA4	0.000694341	1	0.00364039	0.991415	4601	1173
P05013	IFNA6	0.000263078	1	0.00164924	1.00858	573	1174
P42684	ABL2	0.000858053	1	0.00434118	1.00858	574	1175
Q6X784	ZPBP2	0.0538391	1	0.12143	0.991429	4600	1176
P35520	CBS	0.000155841	0.810528	0.00107497	0.991447	4599	1177
P22234	PAICS	0.0596306	1	0.13175	0.991449	4598	1178
P20849.1	COL9A1	2.82116e-06	0.0146728	3.71464e-05	1.00855	575	1179
Q8TAI1	TYMSOS	9.56848e-05	0.497657	0.000703899	1.00854	576	1180
O43488	AKR7A2	0.0423635	1	0.100885	0.991461	4597	1181
Q14677	CLINT1	0.0686641	1	0.145883	0.991467	4596	1182
O14763.1	TNFRSF10B	0.0191458	1	0.054533	0.991469	4595	1183
P04070	PROC	3.92803e-11	2.04297e-07	7.56654e-09	0.991477	4594	1184
O00762	UBE2C	0.0240684	1	0.0650286	0.991477	4593	1185
P15848	ARSB	3.35831e-05	0.174666	0.000297557	1.00852	577	1186
P52799	EFNB2	0.0136388	1	0.0415557	0.991488	4592	1187
Q92484	SMPDL3A	6.90992e-05	0.359385	0.000544523	1.00851	578	1188
P04035	HMGCR	0.00693176	1	0.02435	1.00851	579	1189
P68408.1	MELT	0.160223	1	0.279853	1.00851	580	1190
Q5T6X4	FAM162B	6.92475e-09	3.60156e-05	2.77043e-07	1.00851	581	1191
Q6UXK2	ISLR2	0.000149435	0.77721	0.00103766	0.991498	4591	1192
P0DJ93	SMIM13	1.48693e-06	0.00773353	2.28128e-05	1.0085	582	1193
Q9H0R4	HDHD2	0.0312614	1	0.0794522	1.00849	583	1194
Q9UHX3	ADGRE2	0.0119504	1	0.037352	0.991514	4590	1195
Q8NBJ4.1	GOLM1	0.00258879	1	0.010891	1.00848	584	1196
P45973	CBX5	2.4188e-06	0.0125802	3.30188e-05	1.00847	585	1197
O15296	ALOX15B	0.112509	1	0.212631	1.00847	586	1198
Q9NQX7.1	ITM2C	0.00194398	1	0.00861946	1.00846	587	1199
P14550	AKR1A1	0.00764067	1	0.0262535	1.00846	588	1200
Q9UKP5	ADAMTS6	1.02797e-05	0.0534646	0.000108009	1.00846	589	1201
Q9UQ80	PA2G4	0.0116794	1	0.0366532	0.991541	4589	1202
Q8NI17	IL31RA	7.96914e-05	0.414475	0.000607735	1.00846	590	1203
Q9H6D8	FNDC4	0.0263975	1	0.0697336	1.00845	591	1204
Q9H2E6	SEMA6A	7.06116e-05	0.367251	0.000553923	0.991551	4588	1205
Q9NTU7	CBLN4	0.0056119	1	0.0204109	0.991553	4587	1206
Q6MZW2	FSTL4	8.30945e-05	0.432175	0.000629992	1.00845	592	1207
Q9NT22	EMILIN3	0.00528173	1	0.0195657	0.991563	4586	1208
O60542	PSPN	1.50333e-06	0.00781883	2.29291e-05	1.00844	593	1209
P49703	ARL4D	0.0202541	1	0.0569107	0.991576	4585	1210
Q4LDE5.1	SVEP1	0.0417776	1	0.0998553	1.00842	594	1211
P41134	ID1	0.015926	1	0.0469829	0.991587	4584	1212
Q9NZU1	FLRT1	0.00248097	1	0.0104822	1.0084	595	1213
Q9BY67	CADM1	0.00287621	1	0.0119197	0.991602	4583	1214
O15444	CCL25	0.0288355	1	0.0749118	0.991607	4582	1215
Q8IYS0	GRAMD1C	9.79054e-08	0.000509206	2.40058e-06	1.00839	596	1216
P11912	CD79A	0.0443066	1	0.104271	0.991614	4581	1217
P18509	ADCYAP1	0.00829176	1	0.0280335	0.991615	4580	1218
Q9H190	SDCBP2	0.0201111	1	0.0566927	1.00838	597	1219
Q15485	FCN2	0.000223728	1	0.00144548	0.991622	4579	1220
Q6P2E9	EDC4	3.43393e-08	0.000178599	1.00336e-06	1.00838	598	1221
P40763	STAT3	0.0602409	1	0.132591	0.991628	4578	1222
Q9Y2W7	KCNIP3	0.0873896	1	0.176234	0.991628	4577	1223
Q9P000	COMMD9	0.054728	1	0.123114	0.991628	4576	1224
O95169	NDUFB8	3.65751e-06	0.0190227	4.61716e-05	1.00837	599	1225
Q9UL25	RAB21	0.0227261	1	0.062177	0.991637	4575	1226
O00198	HRK	5.04355e-08	0.000262315	1.37338e-06	1.00836	600	1227
P49862	KLK7	0.00389938	1	0.0152716	0.991646	4574	1228
Q9HCZ1	ZNF334	6.66761e-09	3.46782e-05	2.70924e-07	0.991655	4573	1229
Q9Y2T1.1	AXIN2	4.52228e-06	0.0235204	5.44454e-05	0.991656	4572	1230
P52848	NDST1	0.000377657	1	0.00223968	0.991659	4571	1231
P42224	STAT1	0.0650915	1	0.140311	0.991661	4570	1232
O43854	EDIL3	0.00506805	1	0.018936	0.991668	4569	1233
Q8N2K0	ABHD12	0.0009019	1	0.00452342	1.00833	601	1234
Q9BQ51	PDCD1LG2	1.46815e-05	0.0763584	0.000146952	0.991674	4568	1235
P13995	MTHFD2	0.214576	1	0.346157	0.991682	4567	1236
Q6ZTQ4	CDHR3	7.1965e-05	0.37429	0.000561997	0.991686	4566	1237
Q9Y243	AKT3	0.00339955	1	0.0136218	0.991687	4565	1238
Q13426	XRCC4	0.00856351	1	0.0287347	1.00831	602	1239
Q9UKG9	CROT	0.00412224	1	0.0159522	0.991692	4564	1240
Q9ULS5	TMCC3	0.000168158	0.874592	0.00114326	1.00831	603	1241
P17535	JUND	0.00707735	1	0.0246933	1.00831	604	1242
Q92617	NPIPB3	2.30859e-08	0.00012007	7.32132e-07	1.00829	605	1243
P31350	RRM2	3.0126e-05	0.156685	0.000271712	0.991708	4563	1244
P49247	RPIA	0.0372838	1	0.0913823	1.00829	606	1245
Q9NUQ9	CYRIB	0.000747378	1	0.00386778	1.00828	607	1246
P61956	SUMO2	0.0083273	1	0.0281053	1.00827	608	1247
Q9H4P4	RNF41	2.80583e-06	0.0145931	3.71326e-05	1.00827	609	1248
Q13586	STIM1	0.0325989	1	0.0820255	0.991727	4562	1249
P09622	DLD	0.000442281	1	0.00256007	1.00826	610	1250
O60220	TIMM8A	0.0493313	1	0.11383	1.00826	611	1251
Q8TDH9	BLOC1S5	3.84607e-06	0.0200034	4.79698e-05	1.00826	612	1252
Q6UVW9	CLEC2A	2.89463e-07	0.0015055	5.79038e-06	0.991748	4561	1253
O75022	LILRB3	0.000251077	1	0.00159204	1.00825	613	1254
P50219	MNX1	0.000203666	1	0.00134596	1.00825	614	1255
Q13077	TRAF1	0.000542763	1	0.00298721	0.991754	4560	1256
O00175	CCL24	0.000185303	0.96376	0.00123401	1.00824	615	1257
Q13542	EIF4EBP2	0.00962602	1	0.0314506	1.00824	616	1258
Q99LC4.57	Igh	0.00424861	1	0.0163319	0.991767	4559	1259
Q9HAV7	GRPEL1	0.0669942	1	0.143095	1.00823	617	1260
Q9UGM5	FETUB	0.000863399	1	0.00435552	0.991771	4558	1261
Q02763	TEK	3.39075e-06	0.0176353	4.3316e-05	0.991772	4557	1262
O00142	TK2	0.00217671	1	0.00950552	0.991779	4556	1263
P78368.1	CSNK1G2	0.0880537	1	0.177163	0.99178	4555	1264
A6NDV4	TMEM8B	0.00156306	1	0.00720697	0.991786	4554	1265
Q8NBR0	TP53I13	0.162069	1	0.281449	0.991789	4553	1266
Q99LC4.62	Igh	0.112463	1	0.21262	0.991796	4552	1267
Q9NX18	SDHAF2	0.0478259	1	0.111195	1.0082	618	1268
Q14696	MESD	0.0228704	1	0.0625061	0.9918	4551	1269
Q99LC4.156	Igh	0.000309698	1	0.00189499	1.00819	619	1270
Q10588	BST1	0.0192382	1	0.0547662	0.991807	4550	1271
P20393	NR1D1	1.74144e-06	0.00905722	2.58041e-05	1.00819	620	1272
Q9UNS1	TIMELESS	0.0188887	1	0.0539189	0.991818	4549	1273
Q15742	NAB2	6.66498e-05	0.346646	0.000530039	1.00818	621	1274
Q96FT7	ASIC4	4.84505e-06	0.0251991	5.69918e-05	1.00818	622	1275
O43427	FIBP	0.0836522	1	0.170284	0.991822	4548	1276
Q99LC4.74	Igh	0.0890969	1	0.178434	0.991826	4547	1277
P09923	ALPI	0.0271789	1	0.0713926	0.991831	4546	1278
P07910	HNRNPC	2.34037e-06	0.0121723	3.22018e-05	1.00817	623	1279
P12645	BMP3	1.766e-06	0.00918497	2.60937e-05	1.00816	624	1280
Q14145	KEAP1	0.164926	1	0.285072	0.991837	4545	1281
Q13291	SLAMF1	0.00706135	1	0.0246815	0.99185	4544	1282
O14686	KMT2D	0.000598892	1	0.00323451	1.00815	625	1283
O14757	CHEK1	0.000656372	1	0.00347968	1.00815	626	1284
Q9NRJ3	CCL28	0.00631598	1	0.0225769	0.991852	4543	1285
Q6UX41	BTNL8	0.000238146	1	0.00151975	1.00815	627	1286
P20155	SPINK2	0.0235793	1	0.0640962	0.991867	4542	1287
Q99LC4.14	Igh	0.0792349	1	0.163108	0.991871	4541	1288
Q6NUJ1	PSAPL1	0.00556965	1	0.0203334	0.991871	4540	1289
Q5H8A3	NMS	0.175235	1	0.299112	1.00812	628	1290
Q6PCB0	VWA1	0.00774359	1	0.0265224	1.00812	629	1291
Q8IZJ1.1	UNC5B	0.00619614	1	0.0221932	0.991891	4539	1292
O14641	DVL2	2.85422e-06	0.0148448	3.74869e-05	0.991892	4538	1293
Q99LC4.207	Igh	2.03725e-06	0.0105957	2.90294e-05	1.0081	630	1294
Q9Y606	PUS1	0.00531292	1	0.0196535	0.991901	4537	1295
P78347	GTF2I	6.52909e-06	0.0339578	7.31849e-05	1.0081	631	1296
Q969W9	PMEPA1	0.00695062	1	0.0243928	1.00809	632	1297
P35070	BTC	9.20368e-06	0.0478684	9.84946e-05	1.00808	633	1298
Q99LC4.96	Igh	4.96018e-07	0.00257979	8.83489e-06	1.00808	634	1299
P05160	F13B	5.22878e-08	0.000271949	1.39461e-06	0.991921	4536	1300
Q9NWW6	NMRK1	0.0261985	1	0.069378	0.991939	4535	1301
Q9BYC5	FUT8	0.0633862	1	0.137688	0.991941	4534	1302
Q96JP9	CDHR1	1.34142e-07	0.00069767	3.12857e-06	1.00806	635	1303
Q9H1D9	POLR3F	1.04742e-06	0.00544766	1.68658e-05	1.00805	636	1304
Q9BTC0	DIDO1	0.000184095	0.957478	0.00122754	1.00804	637	1305
Q14956.1	GPNMB	0.00299037	1	0.0122657	0.991959	4533	1306
P00167	CYB5A	0.0285357	1	0.0743932	1.00804	638	1307
Q9Y2E5	MAN2B2	0.00317835	1	0.0128843	0.991961	4532	1308
P61964	WDR5	0.00129489	1	0.00617298	1.00804	639	1309
Q9ULZ1	APLN	4.59997e-06	0.0239244	5.49987e-05	1.00803	640	1310
Q9UN42	ATP1B4	0.188053	1	0.315504	0.991966	4531	1311
Q8N7P1	PLD5	0.00626615	1	0.0224142	0.99197	4530	1312
O60486	PLXNC1	0.000209395	1	0.00137334	0.991971	4529	1313
Q8WWQ8	STAB2	0.00021328	1	0.00139706	1.00803	641	1314
O14556	GAPDHS	0.00673541	1	0.0238305	0.991979	4528	1315
P49327	FASN	0.092596	1	0.183338	0.991981	4527	1316
Q10471	GALNT2	8.99228e-05	0.467688	0.000669082	0.991981	4526	1317
Q9UBH0	IL36RN	0.000673971	1	0.00356594	0.991984	4525	1318
A6H8Y1	BDP1	1.3235e-05	0.0688354	0.000134444	1.00802	642	1319
Q9UBX1	CTSF	0.000163226	0.848938	0.00111702	0.991984	4524	1320
Q99954	SMR3A	0.000986409	1	0.0049047	1.00799	643	1321
P00519	ABL1	8.72953e-05	0.454023	0.000653126	1.00799	644	1322
Q6P587	FAHD1	0.143034	1	0.257057	0.992017	4523	1323
P01189.1	POMC	5.30984e-06	0.0276165	6.13699e-05	1.00798	645	1324
P0DMV8	HSPA1A	0.000366495	1	0.00218594	1.00798	646	1325
O75324	SNN	0.548356	1	0.67921	1.00797	647	1326
Q14562	DHX8	2.02392e-05	0.105264	0.000193968	1.00797	648	1327
O15205	UBD	2.50383e-07	0.00130224	5.20896e-06	1.00797	649	1328
O00264	PGRMC1	0.00340341	1	0.0136268	0.992037	4522	1329
P09012	SNRPA	0.00589398	1	0.021224	1.00796	650	1330
Q99LC4.69	Igh	0.187748	1	0.315281	0.992042	4521	1331
O14727	APAF1	0.00169053	1	0.00769918	0.992044	4520	1332
P41217	CD200	1.69147e-07	0.000879734	3.85848e-06	1.00795	651	1333
Q8WUD1	RAB2B	0.00981016	1	0.0319491	1.00795	652	1334
Q99LC4.187	Igh	0.000225835	1	0.00145631	1.00795	653	1335
P09417	QDPR	0.0293222	1	0.0757975	1.00795	654	1336
Q86YB8	ERO1B	0.0194037	1	0.0551771	0.992055	4519	1337
P99999	CYCS	0.000630515	1	0.00335995	0.992055	4518	1338
Q99LC4.54	Igh	0.000123649	0.643098	0.000872588	1.00794	655	1339
P48426	PIP4K2A	0.0546641	1	0.123024	0.992064	4517	1340
Q9UEW3	MARCO	0.000156693	0.814959	0.00107915	0.992065	4516	1341
Q14184	DOC2B	0.00107748	1	0.00528678	0.992068	4515	1342
P16562	CRISP2	0.0142346	1	0.0429682	0.992074	4514	1343
O75920	SERF1A	1.30831e-06	0.00680451	2.0312e-05	1.00793	656	1344
Q99581	FEV	0.0941625	1	0.184877	0.992078	4513	1345
Q9BXB4	OSBPL11	0.060545	1	0.132969	1.00792	657	1346
Q5VXI9	LIPN	0.0029095	1	0.0120193	0.992081	4512	1347
Q96A98	PTH2	0.0021338	1	0.00934953	1.00791	658	1348
P07602	PSAP	0.0354393	1	0.0879516	0.992098	4511	1349
Q99062	CSF3R	0.0115406	1	0.0363774	1.0079	659	1350
P55209	NAP1L1	0.022339	1	0.0614736	0.992103	4510	1351
P04233	CD74	0.00411448	1	0.0159473	0.992105	4509	1352
O76080	ZFAND5	0.00399964	1	0.0156184	1.00789	660	1353
P50281	MMP14	0.0372383	1	0.0913569	0.992113	4508	1354
P23284	PPIB	7.60553e-06	0.0395564	8.29274e-05	1.00788	661	1355
P07307	ASGR2	0.0323362	1	0.0815224	0.992121	4507	1356
P38936	CDKN1A	0.00242246	1	0.0102683	1.00788	662	1357
Q9NQ75	CASS4	0.00474	1	0.0179816	0.992124	4506	1358
P47736	RAP1GAP	0.000221935	1	0.00143926	0.992135	4505	1359
Q9NS62	THSD1	0.000107248	0.557799	0.000772575	0.992139	4504	1360
Q92820	GGH	0.0067764	1	0.0239267	0.992144	4503	1361
Q5JTV8	TOR1AIP1	0.00175534	1	0.00794562	0.992145	4502	1362
Q9UJQ7	SCP2D1	0.33174	1	0.475808	0.992146	4501	1363
O94779	CNTN5	8.63823e-05	0.449275	0.000649241	1.00785	663	1364
P08571.1	CD14	0.00227424	1	0.00984871	1.00785	664	1365
Q15828	CST6	0.00385447	1	0.0151642	0.992158	4500	1366
P61981.1	YWHAG	0.00504036	1	0.0188732	0.992158	4499	1367
Q15811	ITSN1	2.63413e-05	0.137001	0.000242903	1.00783	665	1368
Q5VUB5	FAM171A1	0.0433748	1	0.102775	0.992176	4498	1369
Q15661	TPSAB1	0.013272	1	0.0406045	0.992177	4497	1370
P01213	PDYN	3.66724e-05	0.190733	0.000320022	0.99218	4496	1371
O60869	EDF1	1.81576e-05	0.0944374	0.000176849	1.00782	666	1372
Q14574	DSC3	0.00556609	1	0.0203334	0.992192	4495	1373
Q9Y6T7	DGKB	5.012e-06	0.0260674	5.85785e-05	0.992192	4494	1374
Q6UWI4	SHISA2	9.38721e-08	0.000488229	2.34725e-06	1.00781	667	1375
Q99LC4.101	Igh	0.0121681	1	0.0378732	0.9922	4493	1376
P14618	PKM	0.14319	1	0.257158	0.9922	4492	1377
Q16769	QPCT	0.0475418	1	0.110633	0.9922	4491	1378
Q6UWD8	C16orf54	0.0490912	1	0.113628	0.992202	4490	1379
O95727	CRTAM	0.0404357	1	0.0972288	0.992218	4489	1380
P12956	XRCC6	0.0357327	1	0.0883137	1.00778	668	1381
Q9P0L0	VAPA	0.0110226	1	0.0351278	0.992232	4488	1382
Q8TBY0	RBM46	0.0140516	1	0.0425144	0.992234	4487	1383
Q6PD74	AAGAB	0.059914	1	0.132039	0.992237	4486	1384
Q9UKY0	PRND	2.54399e-05	0.132313	0.000235432	0.99224	4485	1385
P15260	IFNGR1	0.0109487	1	0.0349566	0.992245	4484	1386
Q9P0T7	TMEM9	4.39588e-05	0.22863	0.000375419	0.99225	4483	1387
P20073	ANXA7	0.00939768	1	0.0308569	0.992253	4482	1388
P48745	CCN3	9.58455e-06	0.0498493	0.00010132	1.00774	669	1389
P00387	CYB5R3	0.000208082	1	0.00136819	0.992265	4481	1390
Q99LC4.129	Igh	0.00732749	1	0.0254069	0.992269	4480	1391
Q9BX93	PLA2G12B	0.00133124	1	0.00632309	0.99227	4479	1392
P20849	COL9A1	0.0276377	1	0.0724516	0.992281	4478	1393
Q8IUN9	CLEC10A	6.4868e-05	0.337379	0.000517452	0.992289	4477	1394
P15104	GLUL	0.00654278	1	0.0232476	1.00771	670	1395
Q9Y646	CPQ	0.00126699	1	0.00606781	0.992295	4476	1396
P78540	ARG2	0.0216158	1	0.059768	0.992297	4475	1397
O95944	NCR2	0.00129726	1	0.00617862	1.0077	671	1398
Q8NDV2	GPR26	5.6231e-06	0.0292458	6.42764e-05	1.0077	672	1399
Q13510	ASAH1	0.00343877	1	0.0137403	1.00769	673	1400
P10451	SPP1	0.0377733	1	0.0922775	1.00769	674	1401
Q8N3T6	TMEM132C	0.163722	1	0.283462	0.99231	4474	1402
Q7Z3D4	LYSMD3	0.000533115	1	0.00295569	1.00769	675	1403
Q99LC4.100	Igh	0.011412	1	0.0360374	0.992313	4473	1404
Q99LC4.166	Igh	3.75488e-06	0.0195291	4.70581e-05	1.00769	676	1405
O75190	DNAJB6	0.00967521	1	0.0315887	1.00768	677	1406
P18627	LAG3	0.0368181	1	0.0905822	0.992322	4472	1407
P23560	BDNF	0.183577	1	0.309894	0.992323	4471	1408
P02753	RBP4	0.0606272	1	0.133047	0.992325	4470	1409
Q9UNE7	STUB1	0.190691	1	0.318687	0.992326	4469	1410
Q9NP97	DYNLRB1	0.164997	1	0.2851	0.992335	4468	1411
P54762	EPHB1	0.0307404	1	0.0785268	0.99234	4467	1412
O75771	RAD51D	0.0236447	1	0.0641836	0.992342	4466	1413
P29622	SERPINA4	5.5324e-05	0.28774	0.000453849	0.992342	4465	1414
Q8TCW7	ZPLD1	1.10278e-06	0.00573555	1.75937e-05	1.00765	678	1415
Q9UBV7	B4GALT7	0.0685095	1	0.145733	0.992352	4464	1416
P19875	CXCL2	0.0285676	1	0.0744388	0.99236	4463	1417
Q6PUV4	CPLX2	0.094114	1	0.184877	0.992361	4462	1418
Q8NBU5	ATAD1	0.0220649	1	0.0608482	1.00764	679	1419
Q9ULH4	LRFN2	0.121267	1	0.225818	0.992368	4461	1420
Q9NZ52	GGA3	0.109104	1	0.207857	0.992373	4460	1421
Q9NZC2	TREM2	0.0213497	1	0.0591897	0.992373	4459	1422
Q9Y5K5	UCHL5	0.0354445	1	0.0879516	0.992374	4458	1423
P62760	VSNL1	0.0161412	1	0.04751	0.992375	4457	1424
Q9UBP6	METTL1	4.18623e-09	2.17726e-05	1.92678e-07	1.00762	680	1425
Q8J025	APCDD1	0.000175628	0.91344	0.00118168	1.00761	681	1426
P40925	MDH1	0.00810211	1	0.0275239	1.00761	682	1427
P02652	APOA2	0.00145442	1	0.00677816	0.99239	4456	1428
P06239.1	LCK	0.00941431	1	0.030892	0.992393	4455	1429
P25189	MPZ	0.00829815	1	0.0280335	0.992393	4454	1430
Q04609	FOLH1	0.0991259	1	0.192249	1.00761	683	1431
P48736	PIK3CG	0.00412199	1	0.0159522	1.0076	684	1432
Q13303	KCNAB2	1.31752e-07	0.000685242	3.08667e-06	1.0076	685	1433
P56851	EDDM3B	3.41237e-06	0.0177477	4.3393e-05	1.0076	686	1434
Q96DU7	ITPKC	0.00182855	1	0.00824115	1.00759	687	1435
Q6UWY5	OLFML1	4.1472e-06	0.0215696	5.08717e-05	1.00759	688	1436
P30520	ADSS2	0.00962686	1	0.0314506	1.00758	689	1437
Q13630	GFUS	0.0437476	1	0.103423	1.00758	690	1438
P00480	OTC	0.276464	1	0.418291	1.00758	691	1439
O60512	B4GALT3	2.787e-05	0.144952	0.000254748	1.00758	692	1440
P15531	NME1	0.0224417	1	0.0616582	0.992426	4453	1441
Q99LC4.158	Igh	0.0857269	1	0.173624	0.992426	4452	1442
P14859	POU2F1	0.000605973	1	0.00325748	0.99243	4451	1443
Q9UL46	PSME2	0.0734361	1	0.153699	1.00756	693	1444
P13611	VCAN	0.000564458	1	0.00308377	0.992443	4450	1445
P35030	PRSS3	0.0978405	1	0.190373	1.00756	694	1446
Q14494	NFE2L1	0.0825278	1	0.168788	0.992452	4449	1447
Q01973	ROR1	0.00681412	1	0.0240156	0.992455	4448	1448
O15119	TBX3	0.102301	1	0.197428	0.992463	4447	1449
O43916	CHST1	4.74756e-05	0.246921	0.000398903	1.00753	695	1450
Q7Z5G4	GOLGA7	5.36869e-05	0.279226	0.00044392	1.00752	696	1451
Q9UJ70	NAGK	0.0392447	1	0.0949798	1.00752	697	1452
Q16875	PFKFB3	0.000305071	1	0.0018755	0.992477	4446	1453
O95825	CRYZL1	0.00893429	1	0.0297105	1.00752	698	1454
Q9NP99	TREM1	0.0263998	1	0.0697336	1.00752	699	1455
P01266	TG	0.234939	1	0.368783	0.992484	4445	1456
O43173	ST8SIA3	0.0311323	1	0.0792556	0.992484	4444	1457
O75054	IGSF3	0.0668973	1	0.142947	0.992484	4443	1458
P98164	LRP2	0.000614782	1	0.00327947	1.00751	700	1459
P17706	PTPN2	0.000677516	1	0.00358106	1.00751	701	1460
Q9NRM6	IL17RB	0.0102416	1	0.0331466	1.00751	702	1461
Q8WWF3	SSMEM1	0.0944077	1	0.185288	0.992489	4442	1462
O00292	LEFTY2	0.00188084	1	0.00841123	0.99249	4441	1463
Q9Y253	POLH	0.0295318	1	0.0761502	0.99249	4440	1464
P02042	HBD	2.72119e-05	0.141529	0.000249611	1.00751	703	1465
Q99LC4.151	Igh	0.000117747	0.6124	0.000835471	1.0075	704	1466
Q8N6G6	ADAMTSL1	0.00294142	1	0.0121415	0.992498	4439	1467
O94933	SLITRK3	0.0528455	1	0.1197	0.992503	4438	1468
P55145	MANF	0.249227	1	0.385782	0.992507	4437	1469
Q93045	STMN2	0.0433203	1	0.102693	1.00749	705	1470
Q8N0Z9	VSIG10	0.044268	1	0.104227	0.992515	4436	1471
Q99LC4.202	Igh	0.0777251	1	0.160863	0.992518	4435	1472
Q9NRR6	INPP5E	5.97908e-05	0.310972	0.00048438	1.00747	706	1473
Q6UWT4	C5orf46	0.0787464	1	0.162459	0.992535	4434	1474
Q9NPI6	DCP1A	0.0151207	1	0.0450675	0.992535	4433	1475
P52907	CAPZA1	0.039186	1	0.0949262	0.992537	4432	1476
Q8IVU1	IGDCC3	0.000423654	1	0.00245918	1.00745	707	1477
Q9Y2Y8	PRG3	0.0586596	1	0.129991	0.99255	4431	1478
P01127	PDGFB	0.168892	1	0.290707	0.992552	4430	1479
Q8NCW6	GALNT11	8.41876e-05	0.43786	0.0006355	1.00744	708	1480
Q86Z14	KLB	0.0755319	1	0.157206	0.992572	4429	1481
P29373	CRABP2	0.0543818	1	0.122494	0.992573	4428	1482
P49802	RGS7	0.0467243	1	0.109219	0.992578	4427	1483
Q9Y5W5	WIF1	0.0453791	1	0.106506	0.992578	4426	1484
Q9Y5H4	PCDHGA1	0.428886	1	0.572986	0.992581	4425	1485
P53567	CEBPG	0.0015058	1	0.00696147	1.00742	709	1486
O95150	TNFSF15	0.00172627	1	0.00784136	1.00742	710	1487
Q92832	NELL1	0.0618393	1	0.134967	0.992583	4424	1488
Q5VVJ2	MYSM1	3.62191e-05	0.188376	0.000316598	0.992586	4423	1489
P42331	ARHGAP25	0.00840607	1	0.0283528	0.992587	4422	1490
P50570	DNM2	0.0680906	1	0.14508	0.992587	4421	1491
O60507	TPST1	0.000500625	1	0.00281791	0.992588	4420	1492
P08263	GSTA1	0.0621192	1	0.135407	1.00741	711	1493
P07148	FABP1	0.0763881	1	0.158601	1.00741	712	1494
Q9NQ35	NRIP3	0.0208652	1	0.058239	1.00741	713	1495
P11233	RALA	0.00662482	1	0.0234587	1.0074	714	1496
P07998	RNASE1	0.380408	1	0.524802	1.0074	715	1497
P22309	UGT1A1	0.00134143	1	0.00635571	0.992603	4419	1498
O95236	APOL3	0.0197039	1	0.0558134	0.992605	4418	1499
Q15796	SMAD2	0.131876	1	0.240662	0.992606	4417	1500
P22692	IGFBP4	0.00299287	1	0.0122663	1.00739	716	1501
Q6JVE9	LCN8	0.00310311	1	0.0126582	0.992607	4416	1502
P12111.1	COL6A3	0.0788733	1	0.162528	1.00739	717	1503
P41439	FOLR3	0.263736	1	0.403419	0.992607	4415	1504
P20701	ITGAL	0.00429569	1	0.0165007	1.00739	718	1505
P11387	TOP1	0.00979161	1	0.0319086	1.00739	719	1506
Q5T2W1	PDZK1	4.41964e-05	0.229865	0.000376829	1.00738	720	1507
Q14DG7	TMEM132B	0.000549889	1	0.00301367	0.992631	4414	1508
Q9P0G3	KLK14	0.00568093	1	0.0206186	0.992633	4413	1509
P19878	NCF2	0.0959798	1	0.187666	1.00737	721	1510
Q07960.1	ARHGAP1	0.0641592	1	0.138807	0.992633	4412	1511
P60985	KRTDAP	0.000115561	0.60103	0.000823329	1.00736	722	1512
Q8N5W8	FAM24B	2.19159e-06	0.0113984	3.0641e-05	1.00736	723	1513
Q92889	ERCC4	0.00532524	1	0.0196767	1.00736	724	1514
Q13231	CHIT1	0.222864	1	0.355068	1.00735	725	1515
P53779	MAPK10	0.255317	1	0.393913	0.992658	4411	1516
Q9NXW2	DNAJB12	0.0533219	1	0.120472	0.99266	4410	1517
Q9NXU5	ARL15	0.0192569	1	0.0547894	0.992663	4409	1518
O00584	RNASET2	0.00504484	1	0.0188764	0.992664	4408	1519
Q15942	ZYX	0.0337219	1	0.0844427	0.992666	4407	1520
Q99LC4.212	Igh	0.0128082	1	0.0394876	1.00733	726	1521
P30046	DDT	0.0010344	1	0.00509946	1.00733	727	1522
Q9BY71	LRRC3	0.0588541	1	0.130366	0.992673	4406	1523
Q13882	PTK6	0.00305932	1	0.0125189	1.00733	728	1524
P25786.1	PSMA1	5.51308e-05	0.286735	0.000452979	1.00732	729	1525
O43683	BUB1	0.00749702	1	0.0258739	0.99268	4405	1526
Q86UX2	ITIH5	0.00443894	1	0.0169508	0.992683	4404	1527
Q6IB77	GLYAT	0.182577	1	0.308507	1.00732	730	1528
Q14934	NFATC4	2.05865e-06	0.010707	2.91962e-05	1.00732	731	1529
Q9BXU9	CALN1	1.18556e-05	0.0616611	0.00012186	1.00731	732	1530
Q92831	KAT2B	0.000473297	1	0.00269971	1.0073	733	1531
Q99LC4.47	Igh	0.0260992	1	0.0691854	0.992701	4403	1532
P22676	CALB2	0.0664708	1	0.142445	0.992703	4402	1533
Q13563	PKD2	0.00056113	1	0.00306881	0.992704	4401	1534
O00764	PDXK	0.0248511	1	0.0666487	0.992704	4400	1535
Q2TAL6	VWC2	0.00222593	1	0.00968823	0.992706	4399	1536
Q9NZ08	ERAP1	0.0472726	1	0.110105	1.00729	734	1537
P04637	TP53	0.0196419	1	0.0557325	0.992707	4398	1538
Q8WXF3	RLN3	2.33222e-06	0.0121299	3.21747e-05	1.00729	735	1539
Q9NVJ2	ARL8B	3.68685e-06	0.0191753	4.64293e-05	1.00729	736	1540
P51452	DUSP3	0.0354069	1	0.0879425	1.00729	737	1541
P04275	VWF	0.000586895	1	0.0031896	1.00729	738	1542
Q96HD1	CRELD1	0.0497932	1	0.11454	1.00728	739	1543
P43361	MAGEA8	0.000341593	1	0.0020539	1.00728	740	1544
P61647	ST8SIA6	2.63873e-05	0.13724	0.000242903	1.00728	741	1545
Q8TC84	FANK1	0.0667065	1	0.142797	0.992722	4397	1546
Q8WVQ1	CANT1	0.0524426	1	0.119089	0.992722	4396	1547
P50990	CCT8	0.113829	1	0.214424	0.992723	4395	1548
Q9BX67	JAM3	0.0205842	1	0.0575584	1.00727	742	1549
Q9Y316	MEMO1	0.0111756	1	0.0354632	0.992734	4394	1550
P51153	RAB13	0.0634034	1	0.137688	0.992735	4393	1551
P54317	PNLIPRP2	0.213974	1	0.345507	0.992735	4392	1552
Q9Y5N6	ORC6	0.000640894	1	0.00341176	1.00726	743	1553
O00330	PDHX	0.113674	1	0.21421	0.992751	4391	1554
Q8N8U2	CDYL2	0.089939	1	0.179644	0.992755	4390	1555
Q9UPX0	IGSF9B	6.56078e-05	0.341226	0.000522551	1.00724	744	1556
Q8TBB1	LNX1	0.00510124	1	0.019019	1.00724	745	1557
Q01449	MYL7	1.70146e-06	0.00884932	2.54291e-05	0.992766	4389	1558
O95336	PGLS	0.0503912	1	0.115456	1.00723	746	1559
P13987	CD59	0.0239567	1	0.0647938	0.992778	4388	1560
Q9GZP0	PDGFD	0.143858	1	0.25827	0.992782	4387	1561
P48058	GRIA4	0.000944772	1	0.00470666	0.992783	4386	1562
Q15181	PPA1	0.0313662	1	0.0796562	1.00721	747	1563
Q8IYJ0	PIANP	0.0184275	1	0.0529802	0.992786	4385	1564
Q9P2B2	PTGFRN	0.000280413	1	0.00175081	0.992789	4384	1565
P60520	GABARAPL2	0.05179	1	0.117985	1.00721	748	1566
Q03591	CFHR1	0.000476355	1	0.00270472	0.992794	4383	1567
Q9P0K8	FOXJ2	0.220897	1	0.353285	0.9928	4382	1568
O75899	GABBR2	0.061764	1	0.134916	0.992803	4381	1569
P49755	TMED10	0.132434	1	0.241425	1.00719	749	1570
Q8TAD2	IL17D	0.0742778	1	0.155086	1.00718	750	1571
P16870	CPE	5.76471e-05	0.299823	0.000469206	1.00718	751	1572
Q99LC4.120	Igh	0.00238535	1	0.0101774	1.00718	752	1573
P78356	PIP4K2B	0.0384926	1	0.0935077	0.992824	4380	1574
Q9BUN1	MENT	0.000822474	1	0.00417335	0.992827	4379	1575
P14780	MMP9	0.0306114	1	0.0782743	1.00717	753	1576
Q14807	KIF22	0.0005234	1	0.0029203	1.00716	754	1577
O15269	SPTLC1	0.00899519	1	0.0298558	0.992837	4378	1578
Q9NS18	GLRX2	0.000288637	1	0.0017957	1.00716	755	1579
P00736	C1R	6.38219e-06	0.0331938	7.16928e-05	0.992843	4377	1580
Q6UW10	SFTA2	0.0637751	1	0.138321	0.992844	4376	1581
Q9UBP8	KAAG1	9.66773e-06	0.0502819	0.000101992	0.992846	4375	1582
P49257	LMAN1	0.00353569	1	0.0140697	0.992847	4374	1583
P49913	CAMP	0.000760115	1	0.00391034	0.992861	4373	1584
Q76M96	CCDC80	0.00495329	1	0.0185955	1.00714	756	1585
Q8WWZ1	IL1F10	0.00772723	1	0.0264926	1.00713	757	1586
O00241	SIRPB1	0.152666	1	0.270534	0.992872	4372	1587
P02647	APOA1	0.00101228	1	0.00501045	0.992874	4371	1588
P47972	NPTX2	0.00344511	1	0.0137513	1.00712	758	1589
P68036	UBE2L3	0.0386181	1	0.0937688	1.00712	759	1590
Q96PB7	OLFM3	0.000920199	1	0.00459746	1.00712	760	1591
Q8N4E4	PDCL2	0.000480197	1	0.00272059	1.00712	761	1592
P04818	TYMS	0.0253292	1	0.0675922	1.00711	762	1593
Q99LC4.64	Igh	0.0821081	1	0.168062	0.992888	4370	1594
Q6PHR2	ULK3	0.00080463	1	0.0040988	1.00711	763	1595
P61289	PSME3	0.0204617	1	0.0573216	1.00711	764	1596
Q9P1W8	SIRPG	7.43775e-05	0.386837	0.000576509	1.00711	765	1597
P23381	WARS1	0.0106822	1	0.0342953	1.00711	766	1598
P0CG47	UBB	0.127657	1	0.234775	1.00711	767	1599
Q99LC4.188	Igh	0.0667783	1	0.142823	0.992897	4369	1600
A6NI73.1	LILRA5	0.00774612	1	0.0265224	0.992898	4368	1601
O95168	NDUFB4	0.0707309	1	0.149292	0.992899	4367	1602
P23510	TNFSF4	0.0078632	1	0.0268526	1.0071	768	1603
Q03403	TFF2	0.107356	1	0.204827	0.992905	4366	1604
Q99LC4.3	Igh	0.00181721	1	0.00819716	1.00709	769	1605
Q9BY49	PECR	4.57599e-07	0.00237997	8.26379e-06	1.00709	770	1606
P43357	MAGEA3	0.000382267	1	0.00225928	0.992911	4365	1607
Q96PJ5.1	FCRL4	0.0212597	1	0.0590661	0.992917	4364	1608
P13674	P4HA1	1.86935e-06	0.00972247	2.72386e-05	1.00708	771	1609
Q96PD4	IL17F	0.0053273	1	0.0196767	1.00708	772	1610
Q06190	PPP2R3A	6.31325e-05	0.328352	0.000506717	0.992923	4363	1611
Q9Y5F3	PCDHB1	5.699e-09	2.96405e-05	2.37417e-07	1.00707	773	1612
O00560	SDCBP	0.00411331	1	0.0159473	0.992936	4362	1613
Q99LC4.58	Igh	0.0447403	1	0.105149	0.992938	4361	1614
P24394	IL4R	0.0262899	1	0.0695139	0.992947	4360	1615
Q9BQB4	SOST	0.000106757	0.555242	0.000770297	1.00705	774	1616
P06126	CD1A	0.0137931	1	0.0419274	1.00704	775	1617
O95786	DDX58	0.0963297	1	0.188067	0.99296	4359	1618
Q9UN74	PCDHA4	0.0122152	1	0.0379724	0.992969	4358	1619
Q6DKI7	PVRIG	0.000610834	1	0.00326847	1.00703	776	1620
P26639	TARS1	0.0870318	1	0.175651	0.992977	4357	1621
P52789	HK2	0.00865176	1	0.0289748	1.00702	777	1622
P11234	RALB	0.215344	1	0.346966	0.992984	4356	1623
P36888	FLT3	0.00127896	1	0.00610824	1.00701	778	1624
Q8N729	NPW	0.193132	1	0.321948	0.992989	4355	1625
O75477	ERLIN1	2.62384e-07	0.00136466	5.34319e-06	1.00701	779	1626
P11142	HSPA8	0.0011828	1	0.00572789	1.007	780	1627
P58335	ANTXR2	0.0288105	1	0.0748895	0.993004	4354	1628
P02458.1	COL2A1	0.0996878	1	0.193101	0.993007	4353	1629
P22087	FBL	5.98384e-07	0.0031122	1.05142e-05	1.00699	781	1630
Q8WYQ4	C22orf15	0.133239	1	0.242468	1.00699	782	1631
Q4KMG9	TMEM52B	0.00018213	0.94726	0.00121599	0.993016	4352	1632
Q9BRX2	PELO	0.00210017	1	0.00923331	0.993016	4351	1633
Q9HDC9	APMAP	0.0395825	1	0.095664	0.993017	4350	1634
Q99LC4.216	Igh	3.4005e-05	0.17686	0.000300271	1.00698	783	1635
Q9UGC7	MTRF1L	0.00163724	1	0.00749587	1.00698	784	1636
P54274	TERF1	6.11537e-07	0.0031806	1.07091e-05	1.00697	785	1637
Q99LC4.32	Igh	0.174049	1	0.297772	0.993031	4349	1638
P17948.1	FLT1	0.197479	1	0.326711	0.993032	4348	1639
Q5T4W7	ARTN	0.000478279	1	0.00271268	1.00696	786	1640
Q58F21	BRDT	1.74629e-05	0.0908243	0.000170722	1.00696	787	1641
Q9NVM1	EVA1B	0.0316552	1	0.0801942	0.993045	4347	1642
Q9NR61	DLL4	0.00289326	1	0.0119712	1.00695	788	1643
Q9P273	TENM3	0.000458883	1	0.00263427	1.00694	789	1644
Q99LC4.82	Igh	0.184101	1	0.310586	0.993056	4346	1645
Q9UNK4	PLA2G2D	0.0277434	1	0.0726186	0.993057	4345	1646
Q9NQ38	SPINK5	0.00467998	1	0.0177928	0.993058	4344	1647
P53367	ARFIP1	0.13466	1	0.244753	0.993059	4343	1648
P06237	nodH	0.000524429	1	0.0029203	1.00694	790	1649
P22888	LHCGR	0.00658013	1	0.0233447	0.993065	4342	1650
Q9P2E7	PCDH10	0.149668	1	0.266309	0.993073	4341	1651
P27658	COL8A1	0.106439	1	0.203364	0.993077	4340	1652
Q08945	SSRP1	3.27457e-06	0.017031	4.2156e-05	1.00692	791	1653
O14810	CPLX1	0.144386	1	0.258948	0.993079	4339	1654
Q02363	ID2	0.00361729	1	0.0143396	1.00692	792	1655
P49914	MTHFS	0.12407	1	0.2297	0.99308	4338	1656
P31371	FGF9	0.000153332	0.797478	0.0010612	0.99308	4337	1657
P27815	PDE4A	0.00846287	1	0.0284889	0.993081	4336	1658
O60759	CYTIP	0.06915	1	0.146676	0.993085	4335	1659
Q99LC4.163	Igh	4.338e-06	0.0225619	5.28382e-05	1.00691	793	1660
O75880	SCO1	3.81078e-06	0.0198199	4.76439e-05	0.993087	4334	1661
Q8N140	EID3	0.03576	1	0.0883137	0.993105	4333	1662
O43583	DENR	0.0798072	1	0.163868	1.00689	794	1663
Q12983	BNIP3	0.0441482	1	0.104134	1.00689	795	1664
Q96DB5	RMDN1	0.0677636	1	0.14462	0.993114	4332	1665
P10645	CHGA	0.00239649	1	0.0102081	0.993115	4331	1666
Q9NPC4	A4GALT	0.0446495	1	0.104983	0.993116	4330	1667
Q6ZMJ2	SCARA5	0.0319474	1	0.0808952	0.993116	4329	1668
O14732	IMPA2	0.147145	1	0.26272	0.993116	4328	1669
Q9NPD8	UBE2T	0.000181622	0.944615	0.00121416	1.00688	796	1670
Q92843	BCL2L2	6.35401e-05	0.330472	0.000508418	0.993119	4327	1671
Q99LC4.222	Igh	0.000137406	0.714651	0.000961052	1.00688	797	1672
P17181	IFNAR1	0.00138128	1	0.00649552	0.99312	4326	1673
P63167	DYNLL1	0.00037161	1	0.00221138	1.00688	798	1674
Q8NBJ7	SUMF2	0.000229793	1	0.00147186	1.00688	799	1675
Q9Y4C0	NRXN3	0.0189073	1	0.0539422	0.993126	4325	1676
Q9UKU7	ACAD8	1.78619e-07	0.000928996	3.93643e-06	1.00687	800	1677
P48730	CSNK1D	0.000297956	1	0.00184265	1.00687	801	1678
Q99LC4.191	Igh	0.0916152	1	0.182214	1.00687	802	1679
Q86YW5.1	TREML1	0.18073	1	0.306581	0.993134	4324	1680
P21815	IBSP	0.0882781	1	0.177405	1.00686	803	1681
P31751.1	AKT2	0.0661993	1	0.142156	0.99314	4323	1682
Q14118	DAG1	8.87338e-05	0.461505	0.00066213	1.00686	804	1683
P28289	TMOD1	0.112179	1	0.212239	0.993146	4322	1684
Q8NHJ6	LILRB4	0.0573542	1	0.127971	1.00685	805	1685
Q9H4E7	DEF6	0.0131786	1	0.0403663	0.99315	4321	1686
P29692	EEF1D	0.0756921	1	0.157413	0.99315	4320	1687
Q92626	PXDN	0.298012	1	0.442214	1.00684	806	1688
Q99LC4.26	Igh	0.201451	1	0.331356	0.993163	4319	1689
Q96IQ7	VSIG2	0.0383254	1	0.0931452	0.993163	4318	1690
O60551	NMT2	0.090718	1	0.180776	0.993165	4317	1691
P43626	KIR2DL1	0.000225965	1	0.00145631	1.00683	807	1692
Q8IW00	VSTM4	9.20401e-05	0.478701	0.000681948	1.00683	808	1693
Q9Y5E7	PCDHB2	0.0183639	1	0.0528558	1.00682	809	1694
Q96AD5	PNPLA2	0.00375848	1	0.0148315	1.00682	810	1695
O95256	IL18RAP	0.000146249	0.760643	0.00101826	1.00682	811	1696
Q9BY41	HDAC8	2.02509e-05	0.105325	0.000193968	1.00682	812	1697
Q9H3K6	BOLA2	0.0468881	1	0.109406	0.993183	4316	1698
P20333	TNFRSF1B	0.0176006	1	0.05114	1.00682	813	1699
P01242	GH2	0.270138	1	0.411055	0.993184	4315	1700
Q96A58	RERG	6.98882e-07	0.00363488	1.19569e-05	1.00681	814	1701
Q8IYS0.1	GRAMD1C	1.87591e-06	0.00975658	2.7253e-05	1.00681	815	1702
P42575	CASP2	0.000258113	1	0.00162327	1.00681	816	1703
P60174	TPI1	0.0356451	1	0.0883067	1.0068	817	1704
Q16667	CDKN3	0.00647952	1	0.023098	0.993197	4314	1705
P48060	GLIPR1	0.00255789	1	0.0107721	0.993198	4313	1706
Q6PIL6	KCNIP4	0.288603	1	0.431452	1.0068	818	1707
Q6P1L8	MRPL14	0.212774	1	0.343783	0.993206	4312	1708
P27361	MAPK3	0.0371519	1	0.0911877	0.993209	4311	1709
Q6UXE8	BTNL3	1.55253e-05	0.0807472	0.000154098	1.00679	819	1710
P33316	DUT	0.0596848	1	0.131813	1.00679	820	1711
O95630	STAMBP	0.0166689	1	0.0487598	1.00679	821	1712
O95249	GOSR1	6.39831e-07	0.00332776	1.10191e-05	1.00679	822	1713
Q9H0M0	WWP1	0.0781332	1	0.161414	0.993215	4310	1714
P08700	IL3	0.000685969	1	0.00361838	1.00678	823	1715
P48645	NMU	3.32829e-07	0.00173104	6.38761e-06	1.00678	824	1716
Q6ZMC9	SIGLEC15	7.55383e-06	0.0392875	8.27104e-05	1.00678	825	1717
Q14112	NID2	0.00229833	1	0.00991979	0.993219	4309	1718
O00629	KPNA4	0.00991807	1	0.0322429	1.00678	826	1719
P02452.1	COL1A1	0.0437342	1	0.103423	1.00678	827	1720
Q9H7B7	PKD1L1-AS1	0.0354894	1	0.0880211	1.00677	828	1721
Q53G59	KLHL12	0.00536517	1	0.0197359	0.993226	4308	1722
P00973	OAS1	0.0262433	1	0.0694613	1.00677	829	1723
P43490	NAMPT	0.0201459	1	0.0567293	1.00677	830	1724
Q8N668	COMMD1	0.271393	1	0.412724	1.00677	831	1725
O60499	STX10	0.0123299	1	0.0382396	0.993235	4307	1726
Q93091	RNASE6	0.0720739	1	0.15158	1.00676	832	1727
Q14943	KIR3DS1	2.34104e-05	0.121757	0.000219779	1.00676	833	1728
P43235	CTSK	0.0521902	1	0.118733	0.99324	4306	1729
Q06413	MEF2C	2.34113e-07	0.00121762	4.99025e-06	1.00675	834	1730
Q12904	AIMP1	9.19716e-05	0.478344	0.000681948	0.993254	4305	1731
P15169	CPN1	9.53602e-07	0.00495968	1.55476e-05	1.00674	835	1732
P35225	IL13	2.35091e-06	0.0122271	3.22615e-05	1.00674	836	1733
O75023	LILRB5	0.0304651	1	0.0780151	0.993259	4304	1734
P09758	TACSTD2	0.000346883	1	0.0020809	1.00674	837	1735
Q96RI1	NR1H4	3.29287e-07	0.00171262	6.36663e-06	1.00674	838	1736
Q08117	TLE5	0.000517619	1	0.00289477	1.00674	839	1737
P49959	MRE11	0.00319606	1	0.012936	1.00674	840	1738
P16333	NCK1	0.0161876	1	0.0475928	0.993273	4303	1739
P43631	KIR2DS2	0.0854314	1	0.17316	0.993273	4302	1740
Q5T2T1	MPP7	3.39799e-06	0.0176729	4.3316e-05	0.993274	4301	1741
P48637	GSS	0.0134428	1	0.0410307	1.00672	841	1742
P46783	RPS10	0.0816489	1	0.167253	0.993281	4300	1743
P15036	ETS2	0.00693373	1	0.02435	0.993282	4299	1744
P14902	IDO1	0.072826	1	0.152914	0.993283	4298	1745
Q9NWU1	OXSM	0.145622	1	0.260602	0.993285	4297	1746
Q9Y6Z7	COLEC10	6.8594e-05	0.356758	0.000541725	1.00671	842	1747
Q6EIG7	CLEC6A	0.186574	1	0.313732	0.993287	4296	1748
P55103	INHBC	0.353207	1	0.498381	1.00671	843	1749
Q9NRR5	UBQLN4	0.00123804	1	0.00594006	1.00671	844	1750
P57086	SCAND1	7.74091e-05	0.402605	0.00059464	1.0067	845	1751
P24593	IGFBP5	0.0210728	1	0.0587036	0.9933	4295	1752
Q9BZD6	PRRG4	0.153205	1	0.271027	0.993301	4294	1753
Q6UWV7	SHISAL2A	0.164603	1	0.284607	0.993304	4293	1754
Q96MN2	NLRP4	4.81374e-06	0.0250363	5.69006e-05	1.00669	846	1755
P27142	adk	0.261439	1	0.400987	1.00669	847	1756
P00326	ADH1C	0.300977	1	0.444837	1.00669	848	1757
Q9UBU2	DKK2	0.0359571	1	0.0886737	0.993315	4292	1758
Q8IZI9	IFNL3	0.310504	1	0.455167	1.00668	849	1759
Q12912	IRAG2	0.167128	1	0.288303	0.99332	4291	1760
Q16595	FXN	0.00374265	1	0.0147914	1.00668	850	1761
P25445	FAS	0.00726505	1	0.0252071	0.993324	4290	1762
Q8WX77	IGFBPL1	8.678e-05	0.451343	0.00065035	1.00667	851	1763
P17022	ZNF18	0.000349394	1	0.00209354	1.00667	852	1764
Q9HD36	BCL2L10	2.38824e-05	0.124212	0.000223403	1.00667	853	1765
O75382	TRIM3	0.0100957	1	0.0327355	1.00667	854	1766
Q01968	OCRL	0.00234739	1	0.0100236	0.99333	4289	1767
P53350	PLK1	1.84927e-05	0.0961804	0.000179776	1.00667	855	1768
O75832	PSMD10	0.000116488	0.605856	0.000828804	1.00667	856	1769
Q99LC4.115	Igh	0.0482859	1	0.112114	0.993334	4288	1770
Q9H361	PABPC3	0.000447163	1	0.00257412	1.00666	857	1771
P33763	S100A5	0.0434748	1	0.102966	0.993337	4287	1772
O76083	PDE9A	0.0589137	1	0.130443	0.993337	4286	1773
Q8NC42	RNF149	0.0308295	1	0.0786002	0.993343	4285	1774
Q8IXA5	SPACA3	0.100247	1	0.193968	0.993344	4284	1775
O94768.1	STK17B	1.06253e-05	0.0552623	0.000111192	1.00665	858	1776
Q9UJA9	ENPP5	0.0200931	1	0.0566724	0.993349	4283	1777
Q96HG1	SMIM10	0.0184795	1	0.0531004	0.99335	4282	1778
P43652	AFM	0.00030964	1	0.00189499	0.993351	4281	1779
Q9Y5U2	TSSC4	0.0259877	1	0.0689603	1.00664	859	1780
P42680	TEC	0.0187018	1	0.0536208	0.993367	4280	1781
P41252	IARS1	0.0312706	1	0.0794522	0.993373	4279	1782
Q15506	SPA17	0.00497818	1	0.0186673	0.993374	4278	1783
Q9UL26	RAB22A	0.136872	1	0.248212	0.993374	4277	1784
P27930	IL1R2	0.000689202	1	0.00362441	1.00663	860	1785
O14786	NRP1	0.0094573	1	0.0310135	1.00662	861	1786
Q9BQE4	SELENOS	0.0149974	1	0.044765	1.00662	862	1787
Q16828	DUSP6	3.63522e-06	0.0189068	4.60018e-05	0.99338	4276	1788
A6NFE2	SMCO2	0.0185892	1	0.0533272	1.00662	863	1789
P55286	CDH8	0.0663535	1	0.142311	0.993386	4275	1790
P12830	CDH1	0.111485	1	0.211156	0.99339	4274	1791
P20366	TAC1	0.0639616	1	0.138552	1.0066	864	1792
Q8WXH2	JPH3	0.000736297	1	0.00382566	0.993402	4273	1793
Q9NRC9	OTOR	0.0240492	1	0.0650104	0.993402	4272	1794
Q9NQW7	XPNPEP1	0.0738392	1	0.15448	0.993403	4271	1795
Q32P28	P3H1	2.14623e-05	0.111625	0.000203696	1.0066	865	1796
O95461	LARGE1	0.0411306	1	0.0985233	0.993404	4270	1797
Q99LC4.112	Igh	0.000754345	1	0.00389011	1.00659	866	1798
P42830	CXCL5	0.00279276	1	0.0116374	1.00659	867	1799
P10827	THRA	0.000593498	1	0.00321205	1.00659	868	1800
Q15306	IRF4	0.0172326	1	0.0501549	1.00658	869	1801
Q9BRJ7	NUDT16L1	0.00583173	1	0.0210777	0.993425	4269	1802
P16930	FAH	0.0347843	1	0.0866857	1.00657	870	1803
P29320	EPHA3	0.0556836	1	0.124671	0.993435	4268	1804
Q9H477	RBKS	0.00118985	1	0.00575129	1.00656	871	1805
Q9BQR3	PRSS27	0.0123938	1	0.038415	0.993442	4267	1806
Q8IWT1	SCN4B	0.00495545	1	0.0185955	1.00656	872	1807
Q1W4C9	SPINK13	0.0122218	1	0.0379724	1.00656	873	1808
P12081	HARS1	0.0497205	1	0.114525	0.99345	4266	1809
Q10469	MGAT2	0.00148066	1	0.00686357	0.993452	4265	1810
Q99LC4.109	Igh	0.0513317	1	0.117301	0.993453	4264	1811
Q15365	PCBP1	0.00935753	1	0.0307445	0.993454	4263	1812
Q9BXJ4	C1QTNF3	0.00231457	1	0.00995706	0.993456	4262	1813
P26572	MGAT1	0.0976372	1	0.19012	0.99346	4261	1814
P24821.1	TNC	0.0390121	1	0.094593	1.00654	874	1815
P51451	BLK	0.00367804	1	0.0145582	0.993462	4260	1816
Q99LC4.141	Igh	0.0496802	1	0.114482	0.993465	4259	1817
Q76LX8	ADAMTS13	0.00036062	1	0.00215584	0.993469	4258	1818
Q8N2G8	GHDC	0.121075	1	0.225622	0.993472	4257	1819
P07339	CTSD	0.00845033	1	0.0284836	1.00653	875	1820
P60468	SEC61B	0.000507513	1	0.00284437	1.00653	876	1821
O95926	SYF2	0.00861653	1	0.0288754	0.993476	4256	1822
Q9NZU0.1	FLRT3	1.44744e-07	0.000752816	3.34585e-06	1.00652	877	1823
P23434	GCSH	0.0291935	1	0.0756153	0.993481	4255	1824
P09919	CSF3	0.182948	1	0.30901	0.993489	4254	1825
P34130	NTF4	0.00328927	1	0.0132411	1.00651	878	1826
Q96TC7	RMDN3	0.00674502	1	0.0238331	1.00651	879	1827
Q92597	NDRG1	0.0414246	1	0.0990571	1.0065	880	1828
P34896	SHMT1	0.296688	1	0.440931	0.993497	4253	1829
O95057	DIRAS1	0.0480199	1	0.111592	0.993499	4252	1830
Q96GA7	SDSL	0.0110315	1	0.0351348	0.993499	4251	1831
P61457	PCBD1	0.102058	1	0.197144	1.0065	881	1832
Q99LC4.81	Igh	0.00118485	1	0.00573247	1.0065	882	1833
Q15637	SF1	1.16208e-05	0.0604397	0.000119683	1.0065	883	1834
P42226	STAT6	0.0398483	1	0.0961275	0.993505	4250	1835
Q8WU20	FRS2	1.11578e-05	0.058032	0.000115832	1.00649	884	1836
P48739	PITPNB	1.22206e-06	0.00635595	1.91714e-05	1.00649	885	1837
Q9BQI0	AIF1L	0.00603735	1	0.0216853	1.00649	886	1838
P14543	NID1	0.0048705	1	0.0183428	1.00649	887	1839
Q9NTK5	OLA1	0.156558	1	0.275739	1.00648	888	1840
P01148	GNRH1	3.35701e-05	0.174598	0.000297557	0.993519	4249	1841
P14210	HGF	0.0392063	1	0.0949311	1.00648	889	1842
P13804	ETFA	0.000102499	0.533096	0.000747681	0.993521	4248	1843
P11926	ODC1	0.000473397	1	0.00269971	0.993522	4247	1844
Q15517	CDSN	0.0241017	1	0.0650845	0.993523	4246	1845
P51636	CAV2	0.00617042	1	0.0221326	1.00647	890	1846
Q99747	NAPG	0.151928	1	0.269686	0.993533	4245	1847
Q9UJX3	ANAPC7	0.000609571	1	0.00326506	1.00647	891	1848
O43692	PI15	5.88045e-06	0.0305842	6.66323e-05	1.00647	892	1849
P07203	GPX1	0.09288	1	0.183746	0.993537	4244	1850
P14136	GFAP	0.0165224	1	0.0484676	1.00646	893	1851
P56470	LGALS4	0.0233582	1	0.0636052	1.00646	894	1852
O95352	ATG7	0.0213807	1	0.0592439	0.993544	4243	1853
Q7Z5L3	C1QL2	0.00846866	1	0.02849	0.993549	4242	1854
Q14CN4	KRT72	0.000705181	1	0.0036935	0.993561	4241	1855
P27037	ACVR2A	3.32947e-05	0.173166	0.000296516	1.00643	895	1856
P11586	MTHFD1	0.118302	1	0.221407	0.993568	4240	1857
P43155	CRAT	0.221614	1	0.353888	0.993574	4239	1858
Q9NPF2	CHST11	0.00396988	1	0.0155243	0.99358	4238	1859
O75781	PALM	6.93854e-06	0.0360873	7.67816e-05	1.00642	896	1860
O75475	PSIP1	0.00230266	1	0.00991979	1.00642	897	1861
P49840	GSK3A	0.0993818	1	0.19258	0.993584	4237	1862
Q9Y3C8	UFC1	0.0140352	1	0.0424894	0.993585	4236	1863
Q96MU7	YTHDC1	7.39094e-05	0.384403	0.000574593	1.00641	898	1864
P62316	SNRPD2	0.000609506	1	0.00326506	1.00641	899	1865
P23396	RPS3	0.00282482	1	0.0117441	1.00641	900	1866
O95407	TNFRSF6B	0.000597234	1	0.00322891	1.00641	901	1867
Q15185	PTGES3	0.000876699	1	0.00441405	0.993591	4235	1868
O43781	DYRK3	0.000311156	1	0.00190167	1.00641	902	1869
P20231	TPSB2	0.136592	1	0.247864	0.993593	4234	1870
P04114	APOB	0.0338421	1	0.0846622	0.993597	4233	1871
O60575	SPINK4	0.00895118	1	0.0297477	1.0064	903	1872
P35558	PCK1	0.00597825	1	0.0214878	1.00639	904	1873
Q07654.1	TFF3	0.236451	1	0.370528	1.00639	905	1874
Q99LC4.152	Igh	0.000534462	1	0.00295717	1.00639	906	1875
O43424	GRID2	0.0204331	1	0.0573216	0.993617	4232	1876
Q9UBL3	ASH2L	0.00146641	1	0.00682184	1.00638	907	1877
P03971	AMH	0.00127246	1	0.00608839	0.993618	4231	1878
Q9UK28	TMEM59L	7.15727e-05	0.37225	0.000560617	0.993619	4230	1879
Q07820.1	MCL1	0.0028679	1	0.0119042	1.00638	908	1880
Q13522	PPP1R1A	0.0421471	1	0.100554	1.00638	909	1881
Q504Y2	PKDCC	4.68515e-06	0.0243675	5.56335e-05	1.00638	910	1882
P55081	MFAP1	0.0369558	1	0.0907923	1.00637	911	1883
O43252	PAPSS1	0.00261404	1	0.0109819	1.00637	912	1884
Q15303	ERBB4	0.002226	1	0.00968823	0.993633	4229	1885
Q9BV57	ADI1	0.0328976	1	0.0826172	0.993638	4228	1886
Q9UJ72	ANXA10	0.000399979	1	0.00234267	0.993638	4227	1887
Q9Y3D2	MSRB2	0.00308722	1	0.0126033	1.00635	913	1888
Q96Q83	ALKBH3	0.0846334	1	0.171878	1.00635	914	1889
Q9Y336	SIGLEC9	0.60271	1	0.722577	0.993652	4226	1890
Q2UY09	COL28A1	0.0914617	1	0.181979	1.00634	915	1891
Q9BVJ7	DUSP23	0.00722611	1	0.0250888	1.00634	916	1892
Q99LC4.133	Igh	0.000806379	1	0.0041037	0.993664	4225	1893
Q9UQB8	BAIAP2	0.0489936	1	0.113453	0.99367	4224	1894
Q07954	LRP1	0.0112538	1	0.0356243	0.993672	4223	1895
Q8TDQ0	HAVCR2	0.289018	1	0.431728	0.993673	4222	1896
O15075	DCLK1	0.103434	1	0.19895	0.993679	4221	1897
P0DMV8.4	HSPA1A	0.00828046	1	0.0280335	0.99368	4220	1898
Q9BWP8	COLEC11	0.148365	1	0.264717	1.00632	917	1899
Q92575.1	UBXN4	0.10489	1	0.200986	0.993686	4219	1900
Q16674	MIA	0.0168839	1	0.0492502	0.993687	4218	1901
O75381	PEX14	0.266877	1	0.406807	0.993689	4217	1902
P08238	HSP90AB1	0.0010997	1	0.00537046	1.00631	918	1903
Q96NZ8	WFIKKN1	0.000729052	1	0.0037994	1.00631	919	1904
Q9NTM9	CUTC	0.00311159	1	0.0126609	1.00631	920	1905
Q9H3H3	C11orf68	0.0722691	1	0.151867	0.993698	4216	1906
Q9UMS0	NFU1	0.0078275	1	0.0267483	1.0063	921	1907
Q7L0J3	SV2A	2.44399e-06	0.0127112	3.31885e-05	1.0063	922	1908
Q7Z5A9	TAFA1	0.0323542	1	0.0815281	1.0063	923	1909
Q9BY84	DUSP16	0.0447606	1	0.105149	0.993706	4215	1910
Q495A1	TIGIT	0.0754217	1	0.157096	0.993707	4214	1911
P20073.1	ANXA7	0.0187532	1	0.0536793	0.993708	4213	1912
O75534	CSDE1	0.0126684	1	0.0391261	0.993716	4212	1913
Q9UNE7.1	STUB1	0.0920065	1	0.182644	0.993719	4211	1914
Q9NPB8	GPCPD1	0.0470459	1	0.109725	0.99372	4210	1915
P62081	RPS7	0.010808	1	0.0346025	1.00628	924	1916
Q6ZWK4	RHEX	0.0292113	1	0.0756236	0.993727	4209	1917
O43765	SGTA	0.204248	1	0.334475	0.99373	4208	1918
O60568	PLOD3	0.00806328	1	0.0274099	1.00627	925	1919
Q06520	SULT2A1	0.491409	1	0.628786	1.00627	926	1920
O75791	GRAP2	7.59223e-05	0.394872	0.000585864	0.993738	4207	1921
Q04756	HGFAC	0.0781412	1	0.161414	0.993742	4206	1922
Q99497	PARK7	0.0695347	1	0.147262	1.00625	927	1923
Q14511	NEDD9	0.000605151	1	0.00325748	1.00625	928	1924
Q92508	PIEZO1	0.0110492	1	0.0351696	0.993749	4205	1925
P02765	AHSG	0.0370069	1	0.0908748	0.993751	4204	1926
P21741	MDK	0.0216419	1	0.0598085	1.00625	929	1927
P42126	ECI1	0.0538928	1	0.121498	0.993763	4203	1928
Q99LC4.169	Igh	6.16096e-05	0.320432	0.000495258	1.00623	930	1929
Q86U86	PBRM1	0.00167819	1	0.00765637	1.00623	931	1930
P36639	NUDT1	0.00112144	1	0.00545612	1.00623	932	1931
O75874	IDH1	0.0862562	1	0.174424	1.00622	933	1932
P10767	FGF6	0.0987349	1	0.191684	1.00621	934	1933
P31321	PRKAR1B	0.0634566	1	0.137688	1.00621	935	1934
Q7LGC8	CHST3	0.00187324	1	0.00838443	1.00621	936	1935
Q8N5K1	CISD2	3.61653e-05	0.188096	0.000316598	1.00621	937	1936
P08949	NMB	0.0338649	1	0.0846785	1.00621	938	1937
P68106	FKBP1B	0.0946451	1	0.185544	0.993792	4202	1938
P42127	ASIP	0.061012	1	0.133737	0.993794	4201	1939
Q4G148	GXYLT1	0.0044125	1	0.0168994	0.993796	4200	1940
Q6UXG2.1	ELAPOR1	5.41286e-05	0.281523	0.000446861	1.0062	939	1941
P14920	DAO	0.105369	1	0.201693	1.0062	940	1942
P35475	IDUA	0.0690394	1	0.146501	0.993807	4199	1943
P22681	CBL	0.0556537	1	0.124658	0.993814	4198	1944
Q9NQR4	NIT2	0.117091	1	0.219536	0.993815	4197	1945
P78333	GPC5	0.00548074	1	0.02006	0.993818	4196	1946
P35754	GLRX	0.00781108	1	0.0267097	1.00618	941	1947
Q99LC4.15	Igh	0.0187396	1	0.0536793	0.99382	4195	1948
Q6NSJ0	MYORG	0.00287462	1	0.0119197	0.993834	4194	1949
P26951	IL3RA	0.0089098	1	0.029648	0.993837	4193	1950
P06276	BCHE	0.00451239	1	0.0171682	0.993838	4192	1951
Q13596.1	SNX1	0.0867489	1	0.175284	0.99384	4191	1952
Q9P0K9	FRRS1L	0.182994	1	0.30901	0.993842	4190	1953
P30304	CDC25A	0.268647	1	0.409146	0.993848	4189	1954
Q8TC27	ADAM32	0.228912	1	0.362759	0.993849	4188	1955
Q9Y5H3	PCDHGA10	0.13402	1	0.24372	1.00615	942	1956
Q9Y265	RUVBL1	0.00203791	1	0.00900525	0.993852	4187	1957
P30711	GSTT1	0.0822863	1	0.16836	1.00615	943	1958
Q13444.1	ADAM15	8.35922e-05	0.434763	0.000632842	1.00615	944	1959
P26368	U2AF2	0.00902457	1	0.0299151	0.993855	4186	1960
Q96QH8	SPACA5	0.0255261	1	0.0679086	1.00615	945	1961
Q9NZ45	CISD1	0.0575213	1	0.128069	1.00615	946	1962
Q9UGN4	CD300A	0.0361959	1	0.089178	0.993857	4185	1963
Q13045	FLII	0.0885266	1	0.177634	0.993863	4184	1964
Q8TCF1	ZFAND1	0.0997825	1	0.193141	0.993865	4183	1965
Q14626	IL11RA	0.00074903	1	0.00387247	0.993866	4182	1966
Q99958	FOXC2	0.0246264	1	0.0662263	1.00613	947	1967
Q9NQT5	EXOSC3	0.181278	1	0.306897	0.993868	4181	1968
Q06033	ITIH3	0.0314578	1	0.0798496	1.00613	948	1969
P50222	MEOX2	0.00239449	1	0.010208	1.00612	949	1970
Q15046	KARS1	0.0973261	1	0.189585	0.993879	4180	1971
Q9H5Y7	SLITRK6	0.0704841	1	0.148898	0.993884	4179	1972
O60739	EIF1B	0.195142	1	0.324363	0.993884	4178	1973
Q15884	FAM189A2	9.47293e-06	0.0492687	0.000100548	1.00611	950	1974
Q9NP84	TNFRSF12A	0.0611024	1	0.133864	0.993887	4177	1975
Q13501	SQSTM1	0.15754	1	0.276907	0.993889	4176	1976
Q15375	EPHA7	7.83941e-05	0.407728	0.000599145	1.00611	951	1977
P43080	GUCA1A	0.00289854	1	0.0119835	0.993891	4175	1978
P43320	CRYBB2	0.0187501	1	0.0536793	1.00611	952	1979
Q99470	SDF2	0.035915	1	0.0886118	0.993894	4174	1980
Q96FJ2	DYNLL2	0.0860116	1	0.174132	1.0061	953	1981
Q01105	SET	1.10245e-06	0.00573383	1.75937e-05	0.993901	4173	1982
O75063	FAM20B	0.00948288	1	0.0310778	0.993903	4172	1983
P68871	HBB	0.318383	1	0.462807	1.00609	954	1984
P26010	ITGB7	0.0576091	1	0.128209	1.00609	955	1985
P40337	VHL	0.0573837	1	0.127981	1.00609	956	1986
P78324	SIRPA	0.2119	1	0.343002	0.993911	4171	1987
P60568	IL2	0.000648719	1	0.00344636	0.993912	4170	1988
Q99LC4.209	Igh	0.00233391	1	0.00999889	1.00608	957	1989
P04792	HSPB1	0.304453	1	0.448191	0.993919	4169	1990
P80098	CCL7	0.0514701	1	0.117462	1.00608	958	1991
O14867	BACH1	0.000603088	1	0.00325043	1.00608	959	1992
P62820	RAB1A	0.0265103	1	0.0699543	0.993923	4168	1993
Q8NCH0	CHST14	2.46873e-06	0.0128399	3.34371e-05	1.00607	960	1994
P16519.1	PCSK2	0.00168257	1	0.00766963	1.00607	961	1995
Q9HBL8	NMRAL1	0.122406	1	0.227612	0.993928	4167	1996
Q13136	PPFIA1	0.174888	1	0.298914	0.993929	4166	1997
Q8TBM8	DNAJB14	0.0387024	1	0.0939297	1.00607	962	1998
P50542	PEX5	0.0665981	1	0.142659	0.99393	4165	1999
P40197	GP5	0.0114285	1	0.0360677	0.993931	4164	2000
O60880	SH2D1A	0.000300965	1	0.00185684	1.00606	963	2001
Q13308	PTK7	0.0196312	1	0.0557325	1.00606	964	2002
P62308	SNRPG	0.00381744	1	0.0150413	1.00606	965	2003
Q03393	PTS	0.0177287	1	0.0514548	1.00606	966	2004
P38646	HSPA9	0.20782	1	0.338589	0.993944	4163	2005
Q8TAE8	GADD45GIP1	0.00188356	1	0.00841459	1.00605	967	2006
P48775	TDO2	0.0634157	1	0.137688	0.993948	4162	2007
Q12884	FAP	0.0700749	1	0.148275	0.993949	4161	2008
O94991	SLITRK5	0.0348178	1	0.0867278	0.993957	4160	2009
P54922	ADPRH	0.00311349	1	0.0126609	1.00604	968	2010
P33151	CDH5	0.000172219	0.895713	0.00116514	0.993959	4159	2011
Q96IV6	FAXDC2	0.00704138	1	0.0246283	1.00604	969	2012
Q6Q788	APOA5	0.0423922	1	0.100907	0.993961	4158	2013
O75436	VPS26A	0.00298451	1	0.0122513	1.00604	970	2014
Q16555	DPYSL2	0.302024	1	0.445878	0.993972	4157	2015
Q86YW5	TREML1	0.052713	1	0.119512	0.993973	4156	2016
Q99LC4.29	Igh	1.24683e-06	0.00648475	1.94154e-05	1.00603	971	2017
Q9NPE2	NGRN	0.0151604	1	0.04516	0.993975	4155	2018
O75452	RDH16	0.00707897	1	0.0246933	0.993977	4154	2019
O95671	ASMTL	0.00878807	1	0.0293556	0.993979	4153	2020
O00602	FCN1	0.0182227	1	0.0526446	0.993982	4152	2021
Q9BUN8	DERL1	0.0461004	1	0.107906	0.993986	4151	2022
Q9Y4C8	RBM19	0.0598408	1	0.132007	0.993989	4150	2023
Q9P0V9	SEPTIN10	4.4929e-06	0.0233676	5.42171e-05	0.993992	4149	2024
Q96GX1	TCTN2	0.0645273	1	0.139314	0.993993	4148	2025
P06733	ENO1	0.0297407	1	0.076537	1.00601	972	2026
Q96S55	WRNIP1	4.6521e-06	0.0241956	5.54945e-05	1.006	973	2027
Q96CU9	FOXRED1	0.0270591	1	0.0711247	0.994002	4147	2028
P09326	CD48	0.0103682	1	0.0334521	0.994005	4146	2029
Q8N104	DEFB106A	0.0499227	1	0.114686	0.994015	4145	2030
P63208	SKP1	0.00913021	1	0.0301309	1.00598	974	2031
P22303	ACHE	0.0142899	1	0.0430849	0.99402	4144	2032
Q96PE7	MCEE	0.102451	1	0.19757	0.994021	4143	2033
Q9H293	IL25	0.0132195	1	0.0404677	1.00598	975	2034
O14683	TP53I11	0.117387	1	0.219931	1.00598	976	2035
Q9H299	SH3BGRL3	0.160622	1	0.280239	0.994025	4142	2036
Q92956	TNFRSF14	0.0268287	1	0.0706512	1.00597	977	2037
O60930	RNASEH1	0.250834	1	0.387923	0.99403	4141	2038
P47813	EIF1AX	0.00100337	1	0.00498428	1.00597	978	2039
P16150	SPN	0.000460909	1	0.00264196	0.994034	4140	2040
Q8N608	DPP10	0.000788023	1	0.00402604	1.00596	979	2041
P24821.5	TNC	0.0239301	1	0.0647558	1.00596	980	2042
Q9Y219	JAG2	0.0393669	1	0.0951891	1.00596	981	2043
P19838	NFKB1	0.110582	1	0.209828	0.994039	4139	2044
O43447	PPIH	0.208357	1	0.338963	0.99404	4138	2045
Q92506	HSD17B8	0.0834207	1	0.170012	1.00596	982	2046
O75976	CPD	1.86968e-06	0.00972419	2.72386e-05	1.00596	983	2047
Q8NFT8	DNER	0.0811732	1	0.166476	1.00596	984	2048
P04049	RAF1	0.0190479	1	0.054284	0.994043	4137	2049
Q9UM73	ALK	0.0390653	1	0.0946779	1.00595	985	2050
P08887	IL6R	0.00384995	1	0.0151579	0.994047	4136	2051
P30084	ECHS1	0.280765	1	0.423018	0.994048	4135	2052
P36941	LTBR	0.0119954	1	0.0374478	1.00595	986	2053
Q8NFQ8	TOR1AIP2	0.00233889	1	0.0100038	0.994051	4134	2054
Q9HCB6	SPON1	0.0382341	1	0.0930537	1.00595	987	2055
Q5JS37	NHLRC3	0.0640351	1	0.138654	0.994054	4133	2056
Q07065	CKAP4	0.000214141	1	0.00139918	1.00594	988	2057
Q99LC4.52	Igh	0.212128	1	0.343058	0.99406	4132	2058
Q8IZS8	CACNA2D3	0.00473759	1	0.0179816	0.994064	4131	2059
Q9NZK7	PLA2G2E	0.0277063	1	0.0725582	1.00593	989	2060
Q99LC4.137	Igh	0.125445	1	0.231608	0.994065	4130	2061
Q8IWV2	CNTN4	0.00406928	1	0.0158416	0.994066	4129	2062
P61086	UBE2K	0.0254983	1	0.0678694	0.994074	4128	2063
Q92890	UFD1	0.222039	1	0.354349	0.994075	4127	2064
P55291.1	CDH15	0.0426941	1	0.101486	1.00592	990	2065
Q16775	HAGH	0.0120501	1	0.0375784	0.994084	4126	2066
P50461	CSRP3	0.19735	1	0.326676	1.00592	991	2067
Q96BA8	CREB3L1	0.000165913	0.862912	0.00113243	1.00592	992	2068
Q92583	CCL17	0.0219582	1	0.0605861	0.994091	4125	2069
Q96PU8	QKI	0.0157611	1	0.0465495	0.994095	4124	2070
Q9UKK6	NXT1	0.0204863	1	0.0573463	1.0059	993	2071
Q86VP6	CAND1	0.0931678	1	0.183959	1.0059	994	2072
P55273	CDKN2D	0.181437	1	0.30698	0.9941	4123	2073
O00482	NR5A2	0.00234674	1	0.0100236	1.0059	995	2074
Q13838	DDX39B	0.0116713	1	0.0366532	1.0059	996	2075
Q8NEZ4	KMT2C	0.141755	1	0.255212	1.0059	997	2076
P54278	PMS2	0.0357602	1	0.0883137	1.00589	998	2077
Q07954.2	LRP1	0.000262758	1	0.00164924	1.00589	999	2078
P08779	KRT16	0.0273611	1	0.071835	0.994106	4122	2079
Q9BZ29	DOCK9	0.000127068	0.660879	0.00089308	1.00589	1000	2080
Q8NDY8	TMEM52	0.026593	1	0.0701015	1.00589	1001	2081
Q96EK6	GNPNAT1	0.15518	1	0.273869	0.994119	4121	2082
Q9NS98	SEMA3G	0.00741445	1	0.025623	0.994131	4120	2083
Q9UJ71	CD207	0.026593	1	0.0701015	1.00587	1002	2084
P09693	CD3G	0.00719352	1	0.0249923	1.00587	1003	2085
Q9UKG1	APPL1	0.0580103	1	0.128826	0.994133	4119	2086
Q9NW38	FANCL	0.00568979	1	0.0206364	1.00586	1004	2087
Q9UBT3	DKK4	0.0750014	1	0.156346	0.99414	4118	2088
Q9BXA7	TSSK1B	0.129705	1	0.237868	1.00586	1005	2089
Q13421	MSLN	0.157945	1	0.277201	1.00586	1006	2090
P16860.1	NPPB	0.000447415	1	0.00257412	1.00585	1007	2091
O14512	SOCS7	0.00241685	1	0.0102529	1.00585	1008	2092
Q8IZJ1	UNC5B	0.01781	1	0.0516332	0.994151	4117	2093
Q07654	TFF3	0.188231	1	0.315601	1.00584	1009	2094
Q9UBP0	SPAST	0.0243765	1	0.0656562	0.994157	4116	2095
Q7Z5B4	RIC3	1.68279e-05	0.0875217	0.000165447	1.00584	1010	2096
P04279	SEMG1	0.000575816	1	0.00313922	0.994165	4115	2097
Q7L0X0	TRIL	0.00707221	1	0.0246933	0.994165	4114	2098
A6NGN9	IGLON5	0.040533	1	0.0973729	0.994167	4113	2099
O75031	HSF2BP	0.219013	1	0.351028	0.994171	4112	2100
Q86UW8	HAPLN4	0.0021233	1	0.00932281	1.00583	1011	2101
O60260	PRKN	0.00139508	1	0.00654855	0.994178	4111	2102
O43736	ITM2A	0.00443208	1	0.016937	1.00582	1012	2103
Q96AP7	ESAM	0.00415998	1	0.0160624	0.994181	4110	2104
Q13363	CTBP1	0.065429	1	0.140735	0.994182	4109	2105
P15498	VAV1	0.214865	1	0.346447	0.994184	4108	2106
P61020	RAB5B	0.0523825	1	0.119022	0.994185	4107	2107
Q99LC4.203	Igh	0.0616911	1	0.13487	0.994185	4106	2108
Q9UM54	MYO6	0.116592	1	0.218757	0.994185	4105	2109
O95897	OLFM2	0.0147278	1	0.0441241	0.994186	4104	2110
Q06828	FMOD	0.00482416	1	0.0182248	0.994188	4103	2111
Q9BWT3	PAPOLG	0.140205	1	0.253021	0.99419	4102	2112
Q9NYM9	BET1L	0.054992	1	0.123655	1.00581	1013	2113
Q9H6Z4	RANBP3	0.016026	1	0.0472455	1.00581	1014	2114
Q9UBM4	OPTC	6.08726e-05	0.316599	0.000490091	1.00581	1015	2115
Q8N7C7.1	RNF148	0.0065434	1	0.0232476	1.0058	1016	2116
P68402	PAFAH1B2	0.0731142	1	0.153148	1.0058	1017	2117
Q86VP1	TAX1BP1	0.000114678	0.596441	0.000819287	1.0058	1018	2118
Q8N695	SLC5A8	0.0168081	1	0.0491118	0.994197	4101	2119
Q9BW66	CINP	0.0892801	1	0.178732	0.994202	4100	2120
Q9UJ68	MSRA	0.0211849	1	0.0589842	1.00579	1019	2121
Q6WN34	CHRDL2	0.0442645	1	0.104227	1.00579	1020	2122
Q9UKQ9	KLK9	2.52876e-06	0.0131521	3.40728e-05	1.00579	1021	2123
Q969J5	IL22RA2	0.0375763	1	0.0918901	0.994208	4099	2124
Q07869	PPARA	0.0270278	1	0.0711137	0.994208	4098	2125
Q9NX14	NDUFB11	0.00175	1	0.00792836	1.00579	1022	2126
P24001	IL32	0.0138025	1	0.0419314	1.00579	1023	2127
Q6UXL0	IL20RB	0.422773	1	0.566566	0.994211	4097	2128
Q8N109	KIR2DL5A	0.368393	1	0.512989	0.994212	4096	2129
P14923	JUP	0.229779	1	0.36337	0.994221	4095	2130
P55773	CCL23	0.0778402	1	0.161037	1.00578	1024	2131
P18509.1	ADCYAP1	0.0308239	1	0.0786002	1.00577	1025	2132
Q765I0	UTS2B	0.00173367	1	0.00786122	1.00577	1026	2133
Q9UKW6	ELF5	0.00404721	1	0.0157793	0.994238	4094	2134
P02786	TFRC	0.17731	1	0.30209	0.994238	4093	2135
Q13651	IL10RA	3.88593e-05	0.202107	0.000337408	0.994238	4092	2136
Q14451	GRB7	6.97577e-05	0.36281	0.00054888	1.00576	1027	2137
Q14103	HNRNPD	0.03442	1	0.0859427	1.00576	1028	2138
P98160	HSPG2	0.0058967	1	0.021224	1.00575	1029	2139
Q96PE5	OPALIN	0.000905754	1	0.004534	1.00575	1030	2140
P43405	SYK	0.0340912	1	0.0851624	0.994253	4091	2141
Q8IZ26	ZNF34	0.128939	1	0.236714	0.994254	4090	2142
Q9NZH6	IL37	0.00506558	1	0.018936	1.00574	1031	2143
Q9BY11	PACSIN1	0.0576799	1	0.128261	0.994261	4089	2144
Q13444	ADAM15	0.0467953	1	0.109287	0.994263	4088	2145
Q9Y6D9	MAD1L1	0.023397	1	0.0636776	0.994269	4087	2146
Q12792	TWF1	0.0214596	1	0.0593995	0.99427	4086	2147
O00422	SAP18	0.00048418	1	0.00274018	1.00573	1032	2148
P07741	APRT	0.500913	1	0.638072	0.994273	4085	2149
Q99LC4.214	Igh	0.308358	1	0.452659	0.994273	4084	2150
Q8TCD1	C18orf32	0.0407517	1	0.0978079	1.00573	1033	2151
Q9NNZ3	DNAJC4	0.106047	1	0.20282	0.994274	4083	2152
Q6NUJ2	C11orf87	5.61657e-05	0.292118	0.000459305	0.994274	4082	2153
Q00536	CDK16	0.0117915	1	0.0369444	1.00572	1034	2154
P18283	GPX2	0.072933	1	0.152924	1.00572	1035	2155
Q9UQ72	PSG11	0.276485	1	0.418291	1.00572	1036	2156
P50395	GDI2	0.031982	1	0.0809039	1.00572	1037	2157
Q9Y296	TRAPPC4	0.0229283	1	0.0626315	1.00571	1038	2158
Q86V40	TRABD2A	0.0336674	1	0.0843468	0.994289	4081	2159
O43708	GSTZ1	0.489736	1	0.627524	0.99429	4080	2160
Q14563	SEMA3A	0.0230669	1	0.0629108	1.00571	1039	2161
O95363	FARS2	0.000297934	1	0.00184265	0.994292	4079	2162
P09936	UCHL1	0.00381096	1	0.0150271	1.00571	1040	2163
P01236	PRL	0.0829337	1	0.169219	0.994294	4078	2164
P08865	RPSA	0.0321395	1	0.0812233	0.994296	4077	2165
Q9H819	DNAJC18	0.181329	1	0.306897	0.994302	4076	2166
Q86WR0	CCDC25	0.00336461	1	0.0134922	0.994302	4075	2167
P20333.1	TNFRSF1B	0.013887	1	0.0421144	1.0057	1041	2168
Q96DA2	RAB39B	0.0237357	1	0.06433	1.00569	1042	2169
O43405	COCH	0.0917237	1	0.18235	0.994308	4074	2170
P24821.4	TNC	0.0018137	1	0.00818842	0.994309	4073	2171
P55287.1	CDH11	0.00709105	1	0.0247189	0.994309	4072	2172
Q96JA1	LRIG1	0.0462118	1	0.108119	1.00569	1043	2173
Q9Y2T3	GDA	0.000158136	0.822465	0.00108648	1.00569	1044	2174
Q86VR8	FJX1	0.0321934	1	0.0812806	0.994313	4071	2175
Q12864	CDH17	0.216824	1	0.348379	0.994314	4070	2176
P21709	EPHA1	0.0605662	1	0.132969	0.994318	4069	2177
P19823	ITIH2	5.76057e-06	0.0299607	6.55595e-05	0.994321	4068	2178
Q13404	UBE2V1	0.200721	1	0.330678	1.00568	1045	2179
Q7Z412	PEX26	0.029398	1	0.075918	1.00567	1046	2180
P24752	ACAT1	0.368302	1	0.512989	0.994332	4067	2181
P13500	CCL2	0.111076	1	0.210534	1.00567	1047	2182
Q96CG8	CTHRC1	0.00276752	1	0.011555	0.994333	4066	2183
Q9NY97	B3GNT2	0.00191228	1	0.00850067	0.994334	4065	2184
Q9NP79	VTA1	0.136988	1	0.248248	0.994336	4064	2185
P10636	MAPT	0.00531298	1	0.0196535	1.00566	1048	2186
Q14982	OPCML	0.0247932	1	0.0666061	0.994337	4063	2187
Q9UIK4	DAPK2	0.024316	1	0.0655611	1.00566	1049	2188
Q86SX6	GLRX5	0.158921	1	0.278239	0.994338	4062	2189
Q99LC4.2	Igh	0.025018	1	0.0669333	0.99434	4061	2190
Q99LC4.60	Igh	0.199498	1	0.329081	0.994341	4060	2191
Q9UM21	MGAT4A	0.0165503	1	0.0485219	0.994342	4059	2192
P09341	CXCL1	0.0355639	1	0.0881639	1.00565	1050	2193
Q9BQD7	ANTKMT	0.0550569	1	0.123694	0.994347	4058	2194
P20618	PSMB1	0.0627124	1	0.136415	0.994354	4057	2195
Q8IWA4	MFN1	0.0393678	1	0.0951891	0.994355	4056	2196
Q6UW63	POGLUT2	0.0901837	1	0.179987	1.00564	1051	2197
Q99LC4.126	Igh	0.0185884	1	0.0533272	1.00564	1052	2198
O15503	INSIG1	0.0911219	1	0.181511	0.994365	4055	2199
Q9H0B8	CRISPLD2	0.263801	1	0.403419	1.00563	1053	2200
P0DMV8.5	HSPA1A	0.00386081	1	0.0151777	1.00563	1054	2201
P35442	THBS2	0.00638681	1	0.0227831	1.00563	1055	2202
Q6ZMB0	B3GNT6	6.99101e-05	0.363602	0.000549248	1.00562	1056	2203
Q6P1Q0	LETMD1	0.000888807	1	0.00447068	0.994388	4054	2204
Q16718	NDUFA5	0.0150446	1	0.0448664	1.00561	1057	2205
P61371	ISL1	0.000680366	1	0.00359247	0.99439	4053	2206
Q9H1C4	UNC93B1	0.254677	1	0.393093	0.994391	4052	2207
Q8IYR6	TMEFF1	0.00214593	1	0.00938875	1.00561	1058	2208
P55287	CDH11	0.370234	1	0.514863	0.994395	4051	2209
O43320	FGF16	0.119992	1	0.224006	1.0056	1059	2210
P05000	IFNW1	0.00135317	1	0.00639717	1.0056	1060	2211
Q9UMX5	NENF	0.123554	1	0.228928	0.994399	4050	2212
Q6UXI7	VIT	0.0626644	1	0.136367	0.9944	4049	2213
Q00688	FKBP3	0.0884834	1	0.177616	0.994402	4048	2214
Q99LC4.6	Igh	0.0113179	1	0.0357838	1.0056	1061	2215
P36507	MAP2K2	0.0870016	1	0.175651	0.994406	4047	2216
Q14397	GCKR	0.029426	1	0.0759526	1.00559	1062	2217
Q99LC4.200	Igh	0.145659	1	0.260602	1.00559	1063	2218
Q8NBI3	DRAXIN	0.00480834	1	0.0181878	1.00559	1064	2219
Q5XLA6	CARD17	0.000369926	1	0.00220388	1.00559	1065	2220
Q9UHA4	LAMTOR3	0.000687292	1	0.00362169	0.994414	4046	2221
Q9NR21	PARP11	6.71997e-06	0.0349506	7.48406e-05	1.00558	1066	2222
Q14773	ICAM4	0.102227	1	0.197358	0.994418	4045	2223
Q08431	MFGE8	0.186723	1	0.31388	1.00558	1067	2224
Q9UMF0	ICAM5	0.0406974	1	0.0977225	0.994419	4044	2225
Q13253	NOG	0.136987	1	0.248248	0.99442	4043	2226
Q9UNA3	A4GNT	0.279951	1	0.422248	0.99442	4042	2227
Q8N8U9	BMPER	0.00306294	1	0.0125239	0.994421	4041	2228
P43403	ZAP70	0.0300644	1	0.0771412	0.994422	4040	2229
P14091	CTSE	0.00102763	1	0.0050757	1.00557	1068	2230
O94768	STK17B	0.122115	1	0.227235	1.00557	1069	2231
P98153	DGCR2	0.00421672	1	0.016242	0.994433	4039	2232
Q12972	PPP1R8	0.085408	1	0.17316	0.994435	4038	2233
Q07960	ARHGAP1	0.0472453	1	0.110091	0.994443	4037	2234
Q14002	CEACAM7	0.084269	1	0.171338	0.994448	4036	2235
P61088	UBE2N	0.00223986	1	0.00971602	0.994448	4035	2236
Q99LC4.193	Igh	0.025747	1	0.0684262	1.00555	1070	2237
P38484.1	IFNGR2	0.0307672	1	0.0785503	1.00555	1071	2238
O75970	MPDZ	0.133108	1	0.242316	0.99445	4034	2239
Q15628	TRADD	0.0382097	1	0.0930378	0.994452	4033	2240
P21266	GSTM3	0.0652422	1	0.140391	0.994452	4032	2241
O43813	LANCL1	0.195547	1	0.324621	0.994453	4031	2242
Q00872	MYBPC1	0.160678	1	0.280244	1.00555	1072	2243
P0CG48	UBC	0.0381433	1	0.0929315	0.994455	4030	2244
Q9UKJ1	PILRA	0.549528	1	0.680087	0.994458	4029	2245
Q13813	SPTAN1	0.014872	1	0.0445049	1.00554	1073	2246
Q9Y5L3	ENTPD2	0.082785	1	0.169048	1.00554	1074	2247
P08493	MGP	0.0340525	1	0.0851067	1.00554	1075	2248
Q99LC4.48	Igh	0.0148456	1	0.0444513	1.00553	1076	2249
P12104	FABP2	0.112559	1	0.212648	1.00553	1077	2250
P42892	ECE1	0.00166055	1	0.00758278	1.00553	1078	2251
P03973	SLPI	0.0111642	1	0.0354486	1.00553	1079	2252
Q9H4G0	EPB41L1	0.15276	1	0.270598	0.994477	4028	2253
P48061	CXCL12	0.00351333	1	0.0140129	0.994479	4027	2254
O94923	GLCE	0.0149742	1	0.0447333	0.994481	4026	2255
P63027	VAMP2	0.118445	1	0.221508	0.994487	4025	2256
Q9HB29	IL1RL2	0.001842	1	0.00829205	1.00551	1080	2257
P11441	UBL4A	0.165143	1	0.285257	0.994493	4024	2258
P50583	NUDT2	0.205096	1	0.335371	0.994493	4023	2259
O75914	PAK3	0.00486137	1	0.0183217	1.00551	1081	2260
P14174	MIF	0.13391	1	0.243605	1.00551	1082	2261
O75340	PDCD6	0.00447888	1	0.0170657	1.00551	1083	2262
Q13489	BIRC3	0.0976878	1	0.190148	0.994497	4022	2263
Q8NBJ4	GOLM1	0.0293492	1	0.0758296	1.0055	1084	2264
Q3ZCQ8	TIMM50	0.181774	1	0.30745	0.9945	4021	2265
Q14005	IL16	0.024176	1	0.0652513	0.994509	4020	2266
P17655	CAPN2	0.0223109	1	0.0614287	1.00549	1085	2267
P21580	TNFAIP3	0.119388	1	0.222958	0.994513	4019	2268
P34969	HTR7	0.0748714	1	0.156137	0.994519	4018	2269
Q9UJM8	HAO1	0.264524	1	0.404405	0.994521	4017	2270
Q15121	PEA15	0.102834	1	0.197943	1.00548	1086	2271
Q9UHV8	LGALS13	0.00282268	1	0.0117441	1.00547	1087	2272
O43687	AKAP7	0.00087465	1	0.004408	1.00547	1088	2273
Q96C24	SYTL4	1.33016e-06	0.00691814	2.05897e-05	1.00547	1089	2274
Q9NQS3	NECTIN3	3.52624e-05	0.1834	0.000309797	1.00547	1090	2275
Q15036	SNX17	0.0289777	1	0.0751312	1.00546	1091	2276
Q15768.1	EFNB3	0.211961	1	0.343002	0.994549	4016	2277
P27469	G0S2	0.124458	1	0.229972	1.00545	1092	2278
Q14641	INSL4	0.261666	1	0.401216	1.00545	1093	2279
Q99LC4.43	Igh	0.0845031	1	0.17168	0.994555	4015	2280
Q9BUP3.1	HTATIP2	0.00053006	1	0.0029485	1.00544	1094	2281
Q8WZ82	OVCA2	0.20257	1	0.332671	0.99456	4014	2282
P10768	ESD	0.191376	1	0.319635	1.00544	1095	2283
P18564	ITGB6	0.0403683	1	0.0971811	1.00544	1096	2284
Q9ULW2	FZD10	0.00120216	1	0.00579467	1.00544	1097	2285
P61758	VBP1	0.000173001	0.899781	0.00116799	0.994567	4013	2286
Q6ZVL6	KIAA1549L	0.00199255	1	0.00881977	1.00543	1098	2287
O14910	LIN7A	0.015002	1	0.044765	1.00543	1099	2288
Q99LC4.143	Igh	0.141054	1	0.254376	0.994571	4012	2289
P05814	CSN2	0.243253	1	0.379468	1.00543	1100	2290
Q8N158	GPC2	0.00998544	1	0.0323982	1.00542	1101	2291
Q99LC4.190	Igh	0.0176322	1	0.0512031	1.00542	1102	2292
O60547	GMDS	0.298641	1	0.442769	1.00542	1103	2293
O76003	GLRX3	0.154434	1	0.272736	0.994584	4011	2294
Q969T7	NT5C3B	0.0602784	1	0.132618	1.00542	1104	2295
P20339	RAB5A	0.158791	1	0.278239	0.994586	4010	2296
Q01484	ANK2	0.136632	1	0.247864	1.00541	1105	2297
O75144	ICOSLG	0.112658	1	0.212758	0.994587	4009	2298
Q8WZ73	RFFL	0.0855038	1	0.173239	0.994587	4008	2299
Q9UK53	ING1	0.0225883	1	0.0619628	1.00541	1106	2300
Q6DN72	FCRL6	0.00387298	1	0.0152025	1.00541	1107	2301
Q6PH85	DCUN1D2	0.0162754	1	0.047824	1.00541	1108	2302
P10584.1	mdh	0.076742	1	0.159272	0.994596	4007	2303
Q96C10	DHX58	0.0879954	1	0.177115	0.994597	4006	2304
Q30KP9	DEFB135	0.201948	1	0.331858	0.994599	4005	2305
O43521	BCL2L11	0.0771586	1	0.159945	1.0054	1109	2306
P07949	RET	0.155255	1	0.273908	0.994606	4004	2307
P01567	IFNA7	0.377913	1	0.52233	0.994608	4003	2308
Q7L1S5	CHST9	0.027783	1	0.0726858	0.994612	4002	2309
P12643	BMP2	0.014001	1	0.0424107	1.00539	1110	2310
P36952	SERPINB5	0.0207616	1	0.057992	1.00539	1111	2311
P06730	EIF4E	0.0156544	1	0.0462604	0.994616	4001	2312
Q9UGB7	MIOX	0.0608269	1	0.133429	0.994617	4000	2313
Q96D15	RCN3	0.00042014	1	0.00244424	0.994621	3999	2314
Q9BXB1	LGR4	0.103411	1	0.19895	0.994621	3998	2315
Q8N2F6	ARMC10	0.106619	1	0.203571	0.994624	3997	2316
P06400	RB1	0.00016219	0.84355	0.0011114	1.00538	1112	2317
P26441	CNTF	0.00321018	1	0.012983	0.994625	3996	2318
P09110	ACAA1	0.257368	1	0.396261	1.00537	1113	2319
P10153	RNASE2	0.00442651	1	0.0169281	1.00537	1114	2320
P08754	GNAI3	0.00472664	1	0.0179571	0.994638	3995	2321
Q8N807	PDILT	0.00276823	1	0.011555	1.00536	1115	2322
Q99LC4.46	Igh	0.0383043	1	0.0931452	0.99464	3994	2323
O43704	SULT1B1	0.0338154	1	0.084636	0.994641	3993	2324
P61081	UBE2M	0.0279668	1	0.0730932	0.994644	3992	2325
Q99LC4.160	Igh	0.00101249	1	0.00501045	1.00535	1116	2326
Q9BT09	CNPY3	0.216976	1	0.348393	0.99465	3991	2327
Q9H665	IGFLR1	0.218627	1	0.350569	0.994653	3990	2328
Q9NR48	ASH1L	0.103544	1	0.199088	0.994654	3989	2329
Q6P9G4	TMEM154	0.000170177	0.885093	0.00115397	0.994656	3988	2330
A2RU67.1	FAM234B	0.0538194	1	0.12143	0.994659	3987	2331
A8MWY0	ELAPOR2	0.00141195	1	0.00662176	1.00533	1117	2332
Q6UWE3	CLPSL2	0.00322946	1	0.0130407	1.00533	1118	2333
Q5JXM2	METTL24	0.140134	1	0.25298	0.994676	3986	2334
P05198	EIF2S1	0.0925609	1	0.183338	0.994677	3985	2335
O14672	ADAM10	0.0154011	1	0.0456155	0.99468	3984	2336
Q99LC4.130	Igh	0.000585936	1	0.00318771	1.00532	1119	2337
Q8WWV6	FCAMR	0.178849	1	0.303886	0.994685	3983	2338
O14791	APOL1	0.0300393	1	0.0771412	0.994689	3982	2339
Q9H0P0	NT5C3A	0.193652	1	0.322221	0.99469	3981	2340
Q02985	CFHR3	0.0295837	1	0.0762463	1.00531	1120	2341
Q99417	MYCBP	0.173714	1	0.297298	0.994693	3980	2342
Q96PD5	PGLYRP2	0.00450664	1	0.0171589	0.994693	3979	2343
Q9NZA1	CLIC5	0.0760604	1	0.157983	1.00531	1121	2344
P24387	CRHBP	0.0130561	1	0.0400381	0.994694	3978	2345
P25774	CTSS	0.00386394	1	0.0151785	0.994697	3977	2346
Q96A72	MAGOHB	0.0576816	1	0.128261	1.0053	1122	2347
Q92918	MAP4K1	0.342443	1	0.48729	1.0053	1123	2348
Q99LC4.217	Igh	0.025369	1	0.0675943	1.0053	1124	2349
O15116	LSM1	0.0510701	1	0.116857	1.0053	1125	2350
Q9HCU8	POLD4	0.0883442	1	0.177405	1.0053	1126	2351
Q8NBS9	TXNDC5	0.0232026	1	0.0632147	1.0053	1127	2352
Q9NZD4	AHSP	0.0131618	1	0.0403384	0.994706	3976	2353
Q12913	PTPRJ	0.0118576	1	0.0370843	0.994708	3975	2354
Q8WWG1	NRG4	0.0460932	1	0.107906	1.00529	1128	2355
Q86Y82	STX12	0.0882551	1	0.177405	1.00529	1129	2356
P29279	CCN2	0.0656739	1	0.141203	1.00528	1130	2357
O95396	MOCS3	0.00357999	1	0.0142134	0.994717	3974	2358
Q14566	MCM6	5.71692e-05	0.297337	0.000466777	1.00528	1131	2359
Q9Y371	SH3GLB1	0.00353208	1	0.0140661	1.00528	1132	2360
O75356	ENTPD5	0.00845779	1	0.0284889	0.994726	3973	2361
Q9NZL9	MAT2B	0.0504655	1	0.115575	1.00527	1133	2362
Q9NXA8	SIRT5	0.00259031	1	0.010891	0.994728	3972	2363
P17096	HMGA1	0.0554872	1	0.124392	0.99473	3971	2364
O95067	CCNB2	8.65442e-05	0.450117	0.000649519	1.00527	1134	2365
Q9Y4E8	USP15	0.0378215	1	0.0923519	0.994736	3970	2366
Q5VWK5	IL23R	0.0087083	1	0.0291266	1.00526	1135	2367
P43251	BTD	0.00764235	1	0.0262535	0.994741	3969	2368
P20810	CAST	0.049863	1	0.11465	0.994742	3968	2369
Q00978	IRF9	0.0182297	1	0.0526446	1.00526	1136	2370
P78552	IL13RA1	0.0300559	1	0.0771412	0.994744	3967	2371
P15309	ACP3	0.00110988	1	0.00541001	1.00525	1137	2372
P40238	MPL	0.0198499	1	0.0561694	0.994749	3966	2373
Q14651	PLS1	0.129983	1	0.238075	1.00525	1138	2374
O14994	SYN3	0.000729939	1	0.00380021	1.00525	1139	2375
Q86UU9	TAC4	0.00160659	1	0.00738805	1.00524	1140	2376
Q9Y385	UBE2J1	0.0778854	1	0.161066	0.994761	3965	2377
P26232	CTNNA2	0.0305617	1	0.0781856	1.00524	1141	2378
P20783	NTF3	0.0145902	1	0.0437873	0.994765	3964	2379
P09382	LGALS1	0.0707563	1	0.149292	0.994765	3963	2380
Q13761	RUNX3	0.0494553	1	0.114065	1.00523	1142	2381
P84090	ERH	0.0143383	1	0.0431711	1.00523	1143	2382
O75368	SH3BGRL	0.17322	1	0.29655	1.00522	1144	2383
Q9Y680	FKBP7	0.185574	1	0.312253	0.994776	3962	2384
Q5VXJ0	LIPK	0.00492148	1	0.0184947	1.00522	1145	2385
O15389	SIGLEC5	0.413614	1	0.557307	0.994783	3961	2386
Q6UWR7	ENPP6	0.0502501	1	0.115226	1.00522	1146	2387
P0CAP1	MYZAP	0.0201716	1	0.0567402	0.994794	3960	2388
P08579	SNRPB2	0.173118	1	0.296473	1.0052	1147	2389
Q10981	FUT2	0.000121503	0.631938	0.00086095	1.0052	1148	2390
P22897	MRC1	0.0151768	1	0.045176	1.0052	1149	2391
P25490	YY1	0.15924	1	0.278577	0.994808	3959	2392
Q15560	TCEA2	0.0204188	1	0.0573216	1.00519	1150	2393
Q15836	VAMP3	0.0292782	1	0.0757593	1.00519	1151	2394
Q9NR55	BATF3	0.0429297	1	0.101907	1.00518	1152	2395
P68408.2	MELT	0.00017918	0.931917	0.00120148	1.00518	1153	2396
O75093	SLIT1	0.00885749	1	0.0294979	1.00518	1154	2397
Q16851	UGP2	0.323125	1	0.467606	1.00518	1155	2398
Q9BXS0	COL25A1	0.0404599	1	0.0972421	0.994821	3958	2399
Q9NS28	RGS18	0.115097	1	0.216264	0.99483	3957	2400
Q9Y2X8	UBE2D4	0.0791321	1	0.162996	0.994833	3956	2401
P53004	BLVRA	0.222272	1	0.354396	1.00517	1156	2402
P49720	PSMB3	0.0236572	1	0.0641843	0.994837	3955	2403
Q9Y3A5	SBDS	0.0751662	1	0.156626	1.00516	1157	2404
Q2M5E4	RGS21	0.458761	1	0.60177	1.00515	1158	2405
Q0D2K3	RIPPLY1	0.0174314	1	0.0506769	1.00515	1159	2406
P53396	ACLY	8.17811e-05	0.425343	0.000621847	1.00515	1160	2407
Q8IZQ5	SELENOH	6.07779e-05	0.316106	0.000490086	1.00515	1161	2408
Q15075	EEA1	0.00264819	1	0.0111075	1.00514	1162	2409
Q13137	CALCOCO2	0.00399995	1	0.0156184	1.00514	1163	2410
Q71RG4	TMUB2	0.0729232	1	0.152924	0.994864	3954	2411
Q9UKZ9	PCOLCE2	0.00287928	1	0.0119229	0.994866	3953	2412
Q96RD9	FCRL5	0.0574589	1	0.128069	1.00513	1164	2413
P78562	PHEX	0.213371	1	0.344641	1.00513	1165	2414
P53355	DAPK1	0.123148	1	0.228361	0.994873	3952	2415
O75473	LGR5	0.090056	1	0.179801	0.994873	3951	2416
P08631	HCK	0.0785285	1	0.162074	0.994877	3950	2417
O15182	CETN3	0.0119708	1	0.0373935	1.00512	1166	2418
Q9Y2T7	YBX2	0.0758058	1	0.15758	1.00512	1167	2419
P49407	ARRB1	0.334374	1	0.478474	0.994882	3949	2420
Q8NBI6	XXYLT1	0.026175	1	0.0693511	0.994882	3948	2421
P15153	RAC2	0.353022	1	0.498314	0.994883	3947	2422
Q9H4F8	SMOC1	0.0651745	1	0.140361	1.00511	1168	2423
P08962	CD63	0.0141085	1	0.0426619	0.994886	3946	2424
Q9BQY6	WFDC6	0.217034	1	0.348393	0.994889	3945	2425
Q99LC4.7	Igh	0.279095	1	0.421479	1.00511	1169	2426
P22749	GNLY	0.175205	1	0.299112	0.994896	3944	2427
P49711	CTCF	0.00208237	1	0.00917832	1.0051	1170	2428
Q8NHP8	PLBD2	9.20452e-05	0.478727	0.000681948	1.0051	1171	2429
Q8IW41	MAPKAPK5	0.0937744	1	0.184522	1.0051	1172	2430
Q99LC4.183	Igh	0.154123	1	0.272466	1.00509	1173	2431
P10584	mdh	0.199825	1	0.32941	0.994913	3943	2432
P55087	AQP4	0.00310591	1	0.0126598	1.00509	1174	2433
Q99LC4.65	Igh	0.00734393	1	0.0254299	1.00508	1175	2434
O75071	EFCAB14	0.130813	1	0.239311	1.00508	1176	2435
Q92598	HSPH1	0.15301	1	0.270774	1.00508	1177	2436
Q9BTV7	CABLES2	0.0485742	1	0.112683	1.00508	1178	2437
Q9UHA7	IL36A	0.139355	1	0.251945	0.99493	3942	2438
O15072	ADAMTS3	0.000104205	0.54197	0.000755885	1.00507	1179	2439
Q8IWT3	CUL9	0.0129849	1	0.0399139	1.00507	1180	2440
Q9NPI8	FANCF	0.022714	1	0.0621766	1.00506	1181	2441
P42773	CDKN2C	0.0136784	1	0.0416518	0.994936	3941	2442
P02452	COL1A1	0.0886627	1	0.17777	0.994937	3940	2443
O43633	CHMP2A	0.33726	1	0.481628	1.00506	1182	2444
Q9UHG3	PCYOX1	0.125779	1	0.231978	0.994941	3939	2445
P09543	CNP	0.117185	1	0.219633	0.994942	3938	2446
O15382	BCAT2	0.163517	1	0.283295	1.00506	1183	2447
O43915.1	VEGFD	0.076797	1	0.159322	0.994943	3937	2448
Q99LC4.159	Igh	0.0188827	1	0.0539189	0.994944	3936	2449
P07359	GP1BA	0.0204665	1	0.0573216	0.994946	3935	2450
Q99706	KIR2DL4	0.0741674	1	0.154918	1.00505	1184	2451
Q9HDB5	NRXN3	0.0667172	1	0.142797	0.994955	3934	2452
P09228	CST2	0.28924	1	0.431908	0.994955	3933	2453
Q8WV07	LTO1	0.108316	1	0.206507	0.994957	3932	2454
O14933	UBE2L6	0.0760067	1	0.157935	1.00504	1185	2455
Q13620	CUL4B	0.106298	1	0.20318	0.99496	3931	2456
P21926	CD9	0.000249149	1	0.00158414	1.00504	1186	2457
Q96DZ1	ERLEC1	0.0363402	1	0.0894911	1.00503	1187	2458
Q96EY8	MMAB	0.258254	1	0.397272	0.994971	3930	2459
P53778	MAPK12	0.000115442	0.600415	0.000823329	1.00503	1188	2460
P08922	ROS1	0.0871619	1	0.175845	1.00502	1189	2461
P49223	SPINT3	0.385682	1	0.529707	0.994979	3929	2462
Q9UN37	VPS4A	0.160809	1	0.280284	0.994982	3928	2463
O76036	NCR1	0.0987216	1	0.191684	0.994983	3927	2464
Q6GTX8	LAIR1	0.00719083	1	0.0249923	1.00501	1190	2465
P54578	USP14	0.0404096	1	0.097211	0.994991	3926	2466
Q8IU80	TMPRSS6	0.167561	1	0.288954	0.994992	3925	2467
Q9H7L9	SUDS3	0.0348946	1	0.0868359	1.00501	1191	2468
Q99LC4.175	Igh	0.0922921	1	0.183001	1.00501	1192	2469
Q9Y5X3	SNX5	0.203553	1	0.333548	0.994995	3924	2470
Q5VY80	RAET1L	0.368702	1	0.513281	0.994997	3923	2471
Q8N8S7	ENAH	0.128417	1	0.235922	0.994998	3922	2472
Q9BU40	CHRDL1	0.093652	1	0.184432	1.005	1193	2473
O00299	CLIC1	0.191942	1	0.320273	0.995002	3921	2474
Q9UGI8	TES	0.0130319	1	0.0400099	0.995006	3920	2475
Q92871	PMM1	0.244557	1	0.380733	0.995009	3919	2476
Q14653	IRF3	0.175004	1	0.298915	0.995009	3918	2477
P04040	CAT	0.105183	1	0.201419	1.00499	1194	2478
O75096	LRP4	0.0685778	1	0.145819	0.99501	3917	2479
Q99LC4.22	Igh	0.103741	1	0.199393	0.995012	3916	2480
Q2MKA7.1	RSPO1	0.0129683	1	0.0399139	1.00499	1195	2481
P04179	SOD2	5.24365e-05	0.272722	0.000436356	0.995017	3915	2482
Q16552	IL17A	0.000391269	1	0.00230463	1.00498	1196	2483
Q9HCN4	GPN1	0.220217	1	0.352575	0.99502	3914	2484
Q9BQF6	SENP7	0.089943	1	0.179644	0.995025	3913	2485
P17693	HLA-G	9.35624e-05	0.486618	0.000690238	1.00497	1197	2486
Q6PI73	LILRA6	0.384235	1	0.528679	0.995027	3912	2487
A6NGZ8	SMIM9	0.000549738	1	0.00301367	0.995027	3911	2488
Q14213	EBI3	0.0850703	1	0.172697	0.995031	3910	2489
Q96JW4	SLC41A2	0.0453996	1	0.106506	1.00497	1198	2490
Q8N3J6	CADM2	0.0580832	1	0.128933	0.995033	3909	2491
P51815	ZNF75D	0.0105438	1	0.0339005	1.00497	1199	2492
P81277	PRLH	0.00314875	1	0.0127743	1.00496	1200	2493
P19320	VCAM1	0.0619693	1	0.135137	0.995038	3908	2494
P09913	IFIT2	0.0286923	1	0.0746891	1.00495	1201	2495
P27105	STOM	0.00516745	1	0.0192108	1.00495	1202	2496
Q5T7V8	GORAB	0.00655353	1	0.0232662	1.00495	1203	2497
Q9NVQ4	FAIM	0.144691	1	0.259407	0.995055	3907	2498
Q99LC4.157	Igh	0.110983	1	0.210435	0.995059	3906	2499
Q6UXH0	ANGPTL8	0.000338707	1	0.0020389	1.00494	1204	2500
P41235	HNF4A	0.0149049	1	0.0445519	0.995059	3905	2501
O14773	TPP1	0.0501208	1	0.114988	1.00494	1205	2502
Q9NZD8	SPG21	0.185412	1	0.312181	0.995065	3904	2503
Q9Y6X2	PIAS3	0.00444396	1	0.0169575	1.00493	1206	2504
P51148	RAB5C	0.132936	1	0.242171	0.99507	3903	2505
P11279	LAMP1	0.15894	1	0.278239	0.99507	3902	2506
Q15286	RAB35	0.000504519	1	0.00283676	1.00493	1207	2507
P22894	MMP8	0.253945	1	0.392152	1.00493	1208	2508
Q9UK41	VPS28	0.0164237	1	0.0482052	0.995075	3901	2509
P16444	DPEP1	0.011675	1	0.0366532	1.00492	1209	2510
Q9Y6U7	RNF215	0.0887699	1	0.177916	1.00492	1210	2511
Q7KYR7	BTN2A1	0.00143927	1	0.00672564	1.00492	1211	2512
Q969E4	TCEAL3	0.0922299	1	0.183001	1.00492	1212	2513
P12272	PTHLH	0.0412988	1	0.0988472	1.00492	1213	2514
P10746	UROS	0.363232	1	0.508935	1.00492	1214	2515
Q99856	ARID3A	0.247245	1	0.383742	1.00492	1215	2516
P10398	ARAF	0.234662	1	0.368501	0.995087	3900	2517
Q99LC4.174	Igh	0.029986	1	0.0770539	0.995089	3899	2518
Q9H0T7	RAB17	0.0110903	1	0.0352786	1.00491	1216	2519
Q9Y294	ASF1A	0.00829289	1	0.0280335	1.00491	1217	2520
P10966	CD8B	0.00508869	1	0.0189859	0.995097	3898	2521
Q9H2U2	PPA2	0.020998	1	0.0585267	1.0049	1218	2522
O43699	SIGLEC6	0.193643	1	0.322221	1.0049	1219	2523
Q99471	PFDN5	0.034519	1	0.0860659	1.0049	1220	2524
O15151	MDM4	0.00111805	1	0.00544474	0.9951	3897	2525
P49459	UBE2A	0.0662453	1	0.14219	1.0049	1221	2526
Q99LC4.5	Igh	0.00187027	1	0.00838443	1.0049	1222	2527
P15918	RAG1	0.0010536	1	0.00517446	1.00489	1223	2528
O00170	AIP	0.156014	1	0.274875	1.00489	1224	2529
O60504	SORBS3	0.0427222	1	0.101507	1.00489	1225	2530
Q5VY43	PEAR1	0.000216878	1	0.00141351	0.995112	3896	2531
Q7L014	DDX46	0.0297366	1	0.076537	0.995114	3895	2532
Q9H114	CSTL1	0.231043	1	0.364552	0.995117	3894	2533
Q9HDC5	JPH1	0.0122411	1	0.0380096	1.00488	1226	2534
Q5SRI9	MANEA	0.0374333	1	0.0916622	0.995127	3893	2535
O75326	SEMA7A	0.0886049	1	0.177722	0.995129	3892	2536
Q8WXI7	MUC16	0.422583	1	0.566489	0.995132	3891	2537
O43286	B4GALT5	2.43416e-05	0.126601	0.000226073	1.00486	1227	2538
P06127.1	CD5	0.01692	1	0.049328	0.995137	3890	2539
O95754	SEMA4F	0.0161409	1	0.04751	1.00486	1228	2540
Q93096	PTP4A1	0.0929842	1	0.183813	0.99514	3889	2541
O43715	TRIAP1	0.049601	1	0.114351	0.995141	3888	2542
Q9BX46	RBM24	0.0634321	1	0.137688	1.00486	1229	2543
O00418	EEF2K	0.0876893	1	0.176635	0.995143	3887	2544
Q14703	MBTPS1	0.00296232	1	0.0122081	1.00486	1230	2545
Q9Y581	INSL6	0.166074	1	0.286675	0.995146	3886	2546
Q9UJK0	TSR3	0.0201361	1	0.0567293	0.995151	3885	2547
Q9UHX1	PUF60	0.00901793	1	0.0299122	1.00485	1231	2548
P18093	rev	0.0660658	1	0.141928	1.00485	1232	2549
P58012	FOXL2	0.123185	1	0.228361	1.00485	1233	2550
Q99LC4.1	Igh	0.0489559	1	0.113416	1.00484	1234	2551
Q70SY1	CREB3L2	0.0420966	1	0.100479	1.00484	1235	2552
O14907	TAX1BP3	0.015212	1	0.0452101	1.00484	1236	2553
Q9UK32	RPS6KA6	0.200508	1	0.330432	0.995161	3884	2554
P05164	MPO	0.015232	1	0.0452194	1.00484	1237	2555
P09564	CD7	0.286362	1	0.42928	0.995162	3883	2556
Q8WUM4	PDCD6IP	0.28653	1	0.42928	1.00484	1238	2557
Q9H0U4	RAB1B	0.460513	1	0.6032	1.00484	1239	2558
Q99LC4.12	Igh	0.104208	1	0.200216	0.995163	3882	2559
Q8IZA0	KIAA0319L	9.26426e-05	0.481834	0.000685397	1.00484	1240	2560
Q99714	HSD17B10	0.383124	1	0.527429	0.995164	3881	2561
Q92752	TNR	0.0091103	1	0.0301225	0.995165	3880	2562
P52803	EFNA5	0.107647	1	0.205307	0.995166	3879	2563
Q99729	HNRNPAB	0.0614945	1	0.13461	1.00483	1241	2564
Q99LC4.131	Igh	0.000740681	1	0.00384459	1.00483	1242	2565
Q96F10	SAT2	0.0125501	1	0.0388069	0.995169	3878	2566
Q9UHD0	IL19	0.0104306	1	0.0335702	0.99517	3877	2567
P01178	OXT	0.188353	1	0.315601	1.00483	1243	2568
P15941	MUC1	0.260648	1	0.400245	0.995175	3876	2569
Q9NT68	TENM2	0.0399964	1	0.0963953	1.00482	1244	2570
Q9Y2T1	AXIN2	0.304397	1	0.448191	0.995182	3875	2571
O60882	MMP20	0.0380142	1	0.0927354	1.00481	1245	2572
P49902	NT5C2	0.121205	1	0.225783	0.995191	3874	2573
Q9ULT6	ZNRF3	0.123204	1	0.228361	0.995191	3873	2574
P55036	PSMD4	0.116829	1	0.219123	0.995193	3872	2575
Q9HBV2	SPACA1	0.0517066	1	0.117847	1.00481	1246	2576
P24821.7	TNC	0.0932642	1	0.183959	1.00481	1247	2577
Q9H4M7	PLEKHA4	0.052458	1	0.119089	0.995196	3871	2578
Q86Y29	BAGE3	0.0184909	1	0.053104	0.995197	3870	2579
Q6NT52	CGB2	0.300228	1	0.444108	1.0048	1248	2580
P08246	ELANE	0.000861235	1	0.00435159	1.00479	1249	2581
P31946	YWHAB	0.145635	1	0.260602	1.00479	1250	2582
P33764	S100A3	0.0156097	1	0.046181	0.995208	3869	2583
P00747	PLG	0.000861784	1	0.00435159	0.995209	3868	2584
O14672.1	ADAM10	1.24216e-06	0.00646045	1.94007e-05	1.00479	1251	2585
P81172	HAMP	0.274656	1	0.416833	1.00479	1252	2586
Q99LC4.71	Igh	0.226792	1	0.359837	0.995212	3867	2587
Q9BQ50	TREX2	0.205392	1	0.335371	0.995212	3866	2588
Q99LC4.55	Igh	0.00147212	1	0.00683556	1.00479	1253	2589
Q86WK6	AMIGO1	0.440355	1	0.584555	0.995215	3865	2590
P05129	PRKCG	0.0826112	1	0.16886	0.995217	3864	2591
P60891	PRPS1	0.38888	1	0.533032	0.99522	3863	2592
P16083	NQO2	0.161393	1	0.281043	0.995223	3862	2593
Q9UNL4	ING4	0.137852	1	0.249554	0.995224	3861	2594
Q9P2W9	STX18	0.0423626	1	0.100885	0.995225	3860	2595
Q99LC4.176	Igh	0.0075344	1	0.0259474	1.00477	1254	2596
Q9NUL3	STAU2	0.0526681	1	0.119462	0.995227	3859	2597
P26349.2		0.310962	1	0.455452	1.00477	1255	2598
Q9Y2V2	CARHSP1	0.0874225	1	0.176234	0.99523	3858	2599
Q04917	YWHAH	0.181051	1	0.306897	0.995231	3857	2600
P52435	POLR2J	8.29403e-06	0.0431373	8.94964e-05	1.00477	1256	2601
Q9NYJ7	DLL3	0.0476585	1	0.110855	0.995234	3856	2602
Q7Z6M3	MILR1	0.0218132	1	0.0602498	0.995238	3855	2603
P35590	TIE1	0.00635705	1	0.0227081	0.995241	3854	2604
Q86VH4.1	LRRTM4	0.00765758	1	0.0262859	1.00475	1257	2605
Q9Y570	PPME1	0.124102	1	0.2297	0.995249	3853	2606
Q99784	OLFM1	0.245252	1	0.381446	1.00475	1258	2607
P07306	ASGR1	0.177328	1	0.30209	1.00475	1259	2608
Q8IZF2	ADGRF5	0.291086	1	0.433917	0.995255	3852	2609
Q9H223	EHD4	0.102774	1	0.197921	1.00474	1260	2610
O43323	DHH	0.286572	1	0.42928	1.00474	1261	2611
Q86SS6	SYT9	0.248116	1	0.384356	1.00474	1262	2612
Q08999	RBL2	0.130283	1	0.238458	1.00474	1263	2613
Q96K49	TMEM87B	0.00133469	1	0.0063337	0.995263	3851	2614
P01589	IL2RA	0.299331	1	0.44316	0.995264	3850	2615
Q9Y221	NIP7	0.180593	1	0.306449	0.995264	3849	2616
Q5JXA9	SIRPB2	0.0408205	1	0.0979278	1.00473	1264	2617
Q12797	ASPH	0.00447649	1	0.0170657	0.995273	3848	2618
P52594	AGFG1	0.159479	1	0.278901	0.995274	3847	2619
P62253	UBE2G1	0.0348576	1	0.0867851	0.995276	3846	2620
Q9Y225	RNF24	0.0497786	1	0.11454	1.00472	1265	2621
P52272	HNRNPM	0.0322685	1	0.0813911	0.995285	3845	2622
P61019	RAB2A	0.190561	1	0.318582	1.00471	1266	2623
Q9H7X2	C1orf115	0.00170114	1	0.00774072	1.00471	1267	2624
O00338	SULT1C2	0.0116987	1	0.0366756	1.00471	1268	2625
Q9Y3E5	PTRH2	0.0422538	1	0.100762	1.00471	1269	2626
Q92743	HTRA1	0.00319139	1	0.0129271	1.00471	1270	2627
Q8N5G2	MACO1	0.0712766	1	0.150267	0.995293	3844	2628
Q8TDQ1	CD300LF	0.015816	1	0.0466849	1.00471	1271	2629
P00374	DHFR	0.026276	1	0.0695125	1.0047	1272	2630
Q13485	SMAD4	0.1916	1	0.319868	0.9953	3843	2631
P05451	REG1A	0.300454	1	0.444317	1.0047	1273	2632
P78504	JAG1	0.0958938	1	0.187568	0.995306	3842	2633
O43402	EMC8	0.0719272	1	0.151393	0.995308	3841	2634
P35900	KRT20	0.385223	1	0.529338	0.995309	3840	2635
Q96J42	TXNDC15	0.0148932	1	0.0445425	0.995314	3839	2636
Q96GD3	SCMH1	0.0212546	1	0.0590661	0.995315	3838	2637
P51512.1	MMP16	0.0279211	1	0.0730105	1.00468	1274	2638
Q99704	DOK1	0.266429	1	0.406244	0.995318	3837	2639
P59665	DEFA1	0.00144253	1	0.00673482	1.00468	1275	2640
O95813	CER1	0.0113784	1	0.0359532	1.00468	1276	2641
P63096	GNAI1	0.0875336	1	0.17639	0.995321	3836	2642
Q9Y5N5	N6AMT1	0.0510939	1	0.11686	0.995322	3835	2643
Q9H6X2	ANTXR1	0.037548	1	0.0918901	0.995325	3834	2644
P29353.1	SHC1	0.0937793	1	0.184522	1.00467	1277	2645
O95388.1	CCN4	0.060011	1	0.132141	1.00467	1278	2646
Q8TDF5	NETO1	0.164375	1	0.284402	1.00467	1279	2647
Q8NFU3	TSTD1	0.226551	1	0.359837	1.00467	1280	2648
Q9HB21	PLEKHA1	0.0350462	1	0.0871714	0.995332	3833	2649
A5YKK6	CNOT1	0.176049	1	0.300403	0.995333	3832	2650
Q6UWS5	PET117	0.142916	1	0.256932	0.995335	3831	2651
O60469	DSCAM	0.00482864	1	0.0182248	0.995342	3830	2652
Q9BXJ7	AMN	0.00410488	1	0.0159443	0.995342	3829	2653
Q96CA5	BIRC7	0.00437081	1	0.0167768	1.00465	1281	2654
Q6ZN66	GBP6	0.008832	1	0.0294457	1.00465	1282	2655
Q8IYJ3	SYTL1	0.00491009	1	0.0184652	1.00464	1283	2656
Q7Z7B7	DEFB132	0.0826565	1	0.16886	0.995362	3828	2657
Q6UWN8	SPINK6	0.160794	1	0.280284	1.00464	1284	2658
Q969G6	RFK	0.0458772	1	0.107529	0.995367	3827	2659
P58499	FAM3B	0.110147	1	0.209536	1.00463	1285	2660
O94813	SLIT2	0.140889	1	0.254167	0.995375	3826	2661
P06748	NPM1	0.000154874	0.805499	0.00106972	1.00462	1286	2662
Q99LC4.142	Igh	0.0183929	1	0.0529102	0.995378	3825	2663
Q05315	CLC	0.0245439	1	0.0660388	1.00462	1287	2664
O14796	SH2D1B	0.0322107	1	0.0812847	0.995384	3824	2665
O60494	CUBN	0.0733528	1	0.153586	1.00461	1288	2666
Q92823	NRCAM	0.198394	1	0.327883	0.995389	3823	2667
P13501	CCL5	0.346478	1	0.490749	0.995396	3822	2668
Q8N2Q7	NLGN1	0.00811681	1	0.0275558	1.0046	1289	2669
Q99LC4.170	Igh	0.0958661	1	0.187568	1.00459	1290	2670
P15291	B4GALT1	0.000167803	0.872743	0.00114233	1.00459	1291	2671
P83916	CBX1	0.198473	1	0.32791	1.00459	1292	2672
P08659.1		0.136519	1	0.247864	1.00459	1293	2673
P35442.1	THBS2	0.14557	1	0.260602	1.00458	1294	2674
P08133	ANXA6	0.216744	1	0.348358	0.995422	3821	2675
Q6UWY2	PRSS57	0.0703055	1	0.148582	0.995423	3820	2676
Q99LC4.205	Igh	0.142881	1	0.256932	1.00457	1295	2677
P06576	ATP5F1B	0.120479	1	0.224673	0.995429	3819	2678
Q9HCN8	SDF2L1	0.0167806	1	0.0490591	1.00457	1296	2679
Q99895	CTRC	0.171016	1	0.293849	0.995431	3818	2680
P24821.3	TNC	0.0615512	1	0.134621	1.00457	1297	2681
Q9NXS2	QPCTL	0.0643606	1	0.139127	0.995438	3817	2682
Q9HAW9	UGT1A8	0.202667	1	0.33268	0.995439	3816	2683
P54577	YARS1	0.362449	1	0.508283	0.995439	3815	2684
P00533.1	EGFR	0.000189263	0.984357	0.00125716	0.99544	3814	2685
Q6PB30	CSAG1	0.010384	1	0.0334746	0.99544	3813	2686
Q13287	NMI	0.039737	1	0.0959778	0.995441	3812	2687
Q8TBQ9	TMEM167A	0.012982	1	0.0399139	0.995441	3811	2688
P02775	PPBP	0.0950582	1	0.186214	0.995442	3810	2689
Q9UHC6	CNTNAP2	0.00885903	1	0.0294979	1.00456	1298	2690
Q99LC4.145	Igh	0.00296849	1	0.0122081	1.00456	1299	2691
Q8IU54	IFNL1	0.298581	1	0.442769	1.00455	1300	2692
Q9Y566	SHANK1	0.475256	1	0.616863	0.995447	3809	2693
Q6EMK4	VASN	0.0452385	1	0.106224	1.00455	1301	2694
P50479	PDLIM4	0.205397	1	0.335371	1.00454	1302	2695
Q5JTV8.1	TOR1AIP1	0.0442495	1	0.104227	1.00454	1303	2696
O96017	CHEK2	0.019952	1	0.0563971	1.00454	1304	2697
Q86VK4	ZNF410	0.0931701	1	0.183959	0.995464	3808	2698
P29762	CRABP1	0.000929101	1	0.00463748	1.00454	1305	2699
Q99LC4.76	Igh	0.393187	1	0.5373	0.995473	3807	2700
O15400	STX7	0.122019	1	0.227137	0.995476	3806	2701
Q9NVS9	PNPO	0.0201685	1	0.0567402	1.00452	1306	2702
P55075.1	FGF8	0.049885	1	0.11465	1.00451	1307	2703
P0DMV9	HSPA1B	0.0499662	1	0.114693	1.0045	1308	2704
Q6NVY1	HIBCH	0.366327	1	0.511574	0.995497	3805	2705
P78536	ADAM17	0.497501	1	0.634969	0.995503	3804	2706
Q9NX94	WBP1L	0.22535	1	0.358424	0.995504	3803	2707
Q96EU7	C1GALT1C1	0.0813407	1	0.166753	0.995508	3802	2708
Q9UKM7	MAN1B1	1.48442e-06	0.00772048	2.28128e-05	0.995509	3801	2709
O95861	BPNT1	0.161425	1	0.281043	0.995509	3800	2710
P52741	ZNF134	0.0932707	1	0.183959	0.995513	3799	2711
Q99LC4.204	Igh	0.0686377	1	0.145883	0.995516	3798	2712
P29401	TKT	0.0719835	1	0.151451	1.00448	1309	2713
Q9GZN6	SLC6A16	0.318107	1	0.462661	0.995518	3797	2714
Q15198	PDGFRL	0.151225	1	0.268804	0.995518	3796	2715
P02654	APOC1	0.00125547	1	0.00601814	0.995519	3795	2716
Q9Y275	TNFSF13B	0.0310153	1	0.079035	0.995521	3794	2717
Q13564	NAE1	0.122485	1	0.227679	0.995522	3793	2718
P22735	TGM1	0.191638	1	0.319868	0.995522	3792	2719
P00491	PNP	0.356337	1	0.501436	1.00448	1310	2720
Q9BYR9	KRTAP2-4	0.184106	1	0.310586	0.995523	3791	2721
O15031	PLXNB2	0.022366	1	0.0615155	1.00447	1311	2722
Q9Y508	RNF114	0.249688	1	0.38638	0.995529	3790	2723
P23141	CES1	0.113481	1	0.214155	1.00447	1312	2724
P61960	UFM1	0.188765	1	0.316087	0.995531	3789	2725
Q8TAT2	FGFBP3	0.0487674	1	0.11303	1.00447	1313	2726
P21757	MSR1	0.0213931	1	0.0592468	0.995538	3788	2727
Q96S42	NODAL	0.00184303	1	0.00829205	1.00446	1314	2728
Q2M296	MTHFSD	0.11037	1	0.209578	0.995539	3787	2729
O14792	HS3ST1	0.00662582	1	0.0234587	1.00446	1315	2730
Q8NHW4	CCL4L1	0.0491595	1	0.113736	1.00446	1316	2731
O95672	ECEL1	0.115048	1	0.216251	1.00446	1317	2732
Q8N6M8	IQCF1	0.0716692	1	0.151034	0.995544	3786	2733
Q96BJ3	AIDA	0.0922849	1	0.183001	0.995545	3785	2734
P19827	ITIH1	0.000206232	1	0.00136118	0.99555	3784	2735
P11912.1	CD79A	0.00135422	1	0.00639717	0.995555	3783	2736
Q9Y5T4	DNAJC15	0.0360573	1	0.0888786	1.00444	1318	2737
Q9NPF0	CD320	0.265904	1	0.405801	0.995564	3782	2738
Q9ULT6.1	ZNRF3	0.091773	1	0.18235	1.00443	1319	2739
Q9Y259	CHKB	0.234571	1	0.36847	0.995568	3781	2740
P60033	CD81	0.0224272	1	0.061651	0.99557	3780	2741
Q86XI6	PPP1R3B	0.375721	1	0.519437	0.99557	3779	2742
Q9BUZ4	TRAF4	0.000268993	1	0.00168355	1.00443	1320	2743
Q11128	FUT5	0.221343	1	0.353673	0.995573	3778	2744
P08319	ADH4	0.402304	1	0.546315	1.00443	1321	2745
Q99LC4.111	Igh	0.079577	1	0.163524	1.00442	1322	2746
P55285	CDH6	0.229787	1	0.36337	0.995586	3777	2747
O14548	COX7A2L	0.506237	1	0.64219	0.995588	3776	2748
P19419	ELK1	0.0260589	1	0.0691138	0.995588	3775	2749
P48147	PREP	0.24786	1	0.384239	0.995589	3774	2750
Q86XE5	HOGA1	0.181311	1	0.306897	1.00441	1323	2751
P51164	ATP4B	0.0694101	1	0.147108	1.00441	1324	2752
Q9UNZ2	NSFL1C	0.33827	1	0.482763	0.995595	3773	2753
P41273	TNFSF9	0.134682	1	0.244753	0.995596	3772	2754
Q04721	NOTCH2	0.3092	1	0.453639	0.995596	3771	2755
Q93070	ART4	0.124471	1	0.229972	0.995597	3770	2756
Q9NZQ0	DNAJC27	0.0410272	1	0.098333	0.9956	3769	2757
Q9GZN4	PRSS22	0.0664482	1	0.142445	1.0044	1325	2758
Q8NI38	NFKBID	0.0130016	1	0.0399416	0.995605	3768	2759
Q8TEK3	DOT1L	0.157974	1	0.277201	0.995608	3767	2760
Q15777	MPPED2	0.000153436	0.798021	0.0010612	1.00439	1326	2761
Q99LC4.87	Igh	0.0681943	1	0.145241	1.00439	1327	2762
Q99674	CGREF1	0.0109846	1	0.0350496	1.00439	1328	2763
Q15363	TMED2	0.0251989	1	0.0673483	1.00438	1329	2764
P0DJI8	SAA1	0.226188	1	0.359537	1.00438	1330	2765
Q9HC16	APOBEC3G	0.351141	1	0.496003	0.995622	3766	2766
P54868	HMGCS2	0.239721	1	0.374649	0.995622	3765	2767
P16860	NPPB	0.406544	1	0.550205	1.00438	1331	2768
Q5VZ66	JAKMIP3	0.00500383	1	0.0187499	0.995624	3764	2769
Q16557	PSG3	0.335992	1	0.480345	1.00437	1332	2770
Q9Y5P4	CERT1	0.127976	1	0.235278	1.00437	1333	2771
Q9Y240	CLEC11A	0.163101	1	0.282762	1.00437	1334	2772
P55316	FOXG1	0.389664	1	0.533612	0.99563	3763	2773
P04843.1	RPN1	0.28786	1	0.430714	0.995631	3762	2774
O43570	CA12	0.00147331	1	0.00683556	1.00437	1335	2775
Q9NP72	RAB18	0.0330416	1	0.0828989	0.995636	3761	2776
Q9UP52	TFR2	0.116489	1	0.218644	1.00436	1336	2777
P54764	EPHA4	0.0116845	1	0.0366532	0.995637	3760	2778
Q96JJ6	JPH4	0.0291147	1	0.0754486	0.995638	3759	2779
Q96AE7.1	TTC17	0.0596008	1	0.13174	0.99564	3758	2780
P23588	EIF4B	0.157366	1	0.276693	0.995642	3757	2781
P30626	SRI	0.288349	1	0.431198	0.995645	3756	2782
O14931	NCR3	0.172432	1	0.295785	0.995645	3755	2783
P61626	LYZ	0.256173	1	0.394772	1.00435	1337	2784
P01270.1	PTH	0.33955	1	0.484101	0.995649	3754	2785
Q8N1Q1	CA13	0.211501	1	0.342577	1.00435	1338	2786
Q86U06	RBM23	0.0315929	1	0.0801145	1.00435	1339	2787
Q569H4	PRR16	0.334015	1	0.478175	1.00435	1340	2788
Q9Y6F8	CDY1	0.000850599	1	0.00430766	1.00435	1341	2789
Q99LC4.85	Igh	0.277455	1	0.419253	1.00433	1342	2790
P25325	MPST	0.000839935	1	0.0042578	1.00433	1343	2791
Q86VH5	LRRTM3	0.168437	1	0.290176	1.00433	1344	2792
Q86Z23	C1QL4	0.0307797	1	0.0785503	1.00432	1345	2793
Q9HCN6	GP6	0.273345	1	0.415328	0.995677	3753	2794
P54727	RAD23B	0.0890815	1	0.178434	1.00432	1346	2795
P11049	CD37	0.0512081	1	0.11707	1.00432	1347	2796
Q9NP77	SSU72	0.274816	1	0.416954	0.995678	3752	2797
P05546	SERPIND1	0.0499703	1	0.114693	0.995678	3751	2798
Q96RJ3	TNFRSF13C	0.032869	1	0.0826172	0.99568	3750	2799
P16152	CBR1	0.201841	1	0.331787	1.00432	1348	2800
Q9H7Z7	PTGES2	0.122356	1	0.227601	0.995684	3749	2801
Q14508	WFDC2	0.218659	1	0.350569	1.00431	1349	2802
Q08050	FOXM1	0.329506	1	0.473677	0.995685	3748	2803
Q96FE5	LINGO1	0.0214899	1	0.0594515	0.995687	3747	2804
Q96AJ9	VTI1A	0.286199	1	0.42928	0.995688	3746	2805
Q6NYC1	JMJD6	0.156658	1	0.275823	1.00431	1350	2806
Q13257	MAD2L1	0.0324172	1	0.0816474	1.00431	1351	2807
P01568	IFNA21	0.242378	1	0.378333	0.995696	3745	2808
P30419	NMT1	0.251321	1	0.388562	0.995703	3744	2809
O15041	SEMA3E	0.0902349	1	0.18002	0.995706	3743	2810
Q9Y2Z0	SUGT1	0.0680801	1	0.14508	0.995709	3742	2811
P01286	GHRH	0.0904035	1	0.180218	0.995709	3741	2812
Q9HAN9	NMNAT1	0.314147	1	0.458955	1.00429	1352	2813
O75427	LRCH4	0.000538903	1	0.00297541	1.00429	1353	2814
P02751	FN1	0.0980055	1	0.190552	1.00428	1354	2815
P25963	NFKBIA	0.195425	1	0.324621	0.995724	3740	2816
Q6E0U4.1	DMKN	0.005332	1	0.0196767	1.00428	1355	2817
Q12841	FSTL1	0.000284569	1	0.00177463	1.00428	1356	2818
Q99933	BAG1	0.396228	1	0.540037	1.00427	1357	2819
O76093	FGF18	0.0565604	1	0.126416	1.00427	1358	2820
P48507	GCLM	0.366377	1	0.511574	1.00427	1359	2821
P05452	CLEC3B	0.0236094	1	0.0641215	0.995732	3739	2822
Q8IZP7	HS6ST3	0.0212411	1	0.0590661	0.995732	3738	2823
O00468	AGRN	0.0256084	1	0.0680927	1.00427	1360	2824
Q02045	MYL5	0.265708	1	0.40574	0.995738	3737	2825
Q9GZT9	EGLN1	0.0640949	1	0.138726	1.00426	1361	2826
O43155	FLRT2	0.0818953	1	0.167692	0.995743	3736	2827
Q9UKP6	UTS2R	0.0893607	1	0.178824	1.00426	1362	2828
P51449	RORC	0.418428	1	0.562047	0.995751	3735	2829
P37235	HPCAL1	0.000421563	1	0.00244978	1.00425	1363	2830
Q96HF1	SFRP2	0.000249669	1	0.00158551	1.00424	1364	2831
Q5VZY2	PLPP4	0.0359026	1	0.0886118	0.995763	3734	2832
Q99LC4.128	Igh	0.00927809	1	0.0305414	1.00423	1365	2833
P02808	STATH	0.518037	1	0.652761	0.995768	3733	2834
Q9NZR2	LRP1B	0.0266288	1	0.0701603	1.00423	1366	2835
Q6JVE6	LCN10	0.0978991	1	0.190416	0.995774	3732	2836
Q15293	RCN1	0.475598	1	0.616863	0.995775	3731	2837
Q9H1Y0	ATG5	0.410908	1	0.554668	0.995775	3730	2838
Q9Y6K8	AK5	0.203214	1	0.333307	0.995776	3729	2839
P54753	EPHB3	0.21852	1	0.350562	0.995776	3728	2840
P78417	GSTO1	0.190132	1	0.318068	1.00422	1367	2841
P55263	ADK	0.298983	1	0.44299	0.995779	3727	2842
Q00887	PSG9	0.489505	1	0.627382	0.995782	3726	2843
Q49AH0	CDNF	0.149462	1	0.266217	0.995783	3725	2844
Q9NS86	LANCL2	0.231096	1	0.364552	0.995784	3724	2845
P53634	CTSC	0.00104326	1	0.00513365	1.00421	1368	2846
Q96JX3	SERAC1	0.00296661	1	0.0122081	1.00421	1369	2847
Q9NPC7	MYNN	0.141281	1	0.25461	1.00421	1370	2848
P01133	EGF	0.160305	1	0.279874	0.995791	3723	2849
P06850.1	CRH	0.0918272	1	0.182357	1.00421	1371	2850
P43629	KIR3DL1	0.00738202	1	0.0255448	0.995794	3722	2851
P21695	GPD1	0.326777	1	0.471447	1.0042	1372	2852
Q9NYZ4	SIGLEC8	0.0084987	1	0.0285541	1.00419	1373	2853
P43359	MAGEA5	0.155382	1	0.274039	1.00419	1374	2854
Q96DX5	ASB9	0.177683	1	0.302399	1.00419	1375	2855
Q6H3X3	RAET1G	0.0227121	1	0.0621766	0.995816	3721	2856
Q6PL18	ATAD2	0.0938042	1	0.184522	0.995823	3720	2857
Q9NPH3	IL1RAP	0.122584	1	0.2277	0.995824	3719	2858
Q14624	ITIH4	0.000912886	1	0.00456531	1.00417	1376	2859
P28482	MAPK1	0.215911	1	0.347341	0.995827	3718	2860
Q9UHD9	UBQLN2	0.0351405	1	0.0873642	1.00417	1377	2861
P42212	GFP	0.157947	1	0.277201	0.995831	3717	2862
O43175	PHGDH	0.0868131	1	0.175346	1.00416	1378	2863
O60603	TLR2	0.00693328	1	0.02435	0.995838	3716	2864
P56270	MAZ	0.0591975	1	0.131015	1.00416	1379	2865
P36551	CPOX	0.209157	1	0.339732	0.995845	3715	2866
P05408	SCG5	0.0756949	1	0.157413	1.00415	1380	2867
Q7Z7B8	DEFB128	0.0152695	1	0.0453033	1.00414	1381	2868
Q96FN9	DTD2	0.203293	1	0.333332	1.00414	1382	2869
O60667	FCMR	0.203403	1	0.333407	0.995859	3714	2870
Q9HC23	PROK2	0.370951	1	0.515187	1.00414	1383	2871
P0C0P6	NPS	0.0181634	1	0.0525113	0.995868	3713	2872
Q99LC4.13	Igh	0.029963	1	0.0770328	0.99587	3712	2873
P07355.1	ANXA2	0.0729777	1	0.152924	1.00413	1384	2874
Q92952	KCNN1	0.00118251	1	0.00572789	1.00412	1385	2875
Q8N9I0	SYT2	0.100672	1	0.194646	0.995879	3711	2876
Q8N0W4	NLGN4X	0.0502687	1	0.115226	1.00412	1386	2877
P84101	SERF2	0.00439263	1	0.0168357	1.00412	1387	2878
Q6ZP65	BICDL1	0.00777035	1	0.0265879	1.00411	1388	2879
Q9P0V8	SLAMF8	0.306725	1	0.450643	0.995886	3710	2880
P51654	GPC3	0.451456	1	0.595038	0.995887	3709	2881
P10092	CALCB	0.576082	1	0.701477	0.995888	3708	2882
Q9BSQ5	CCM2	0.0610188	1	0.133737	0.995891	3707	2883
P06132	UROD	0.243685	1	0.379577	0.995892	3706	2884
P60981	DSTN	0.0253671	1	0.0675943	0.995892	3705	2885
Q99LC4.144	Igh	0.289484	1	0.431926	0.995893	3704	2886
Q06136	KDSR	0.0802059	1	0.164622	1.00411	1389	2887
P24821.2	TNC	0.152858	1	0.270598	1.00411	1390	2888
P06307	CCK	0.129003	1	0.236714	0.995897	3703	2889
Q8TAQ9	SUN3	0.104689	1	0.200844	1.0041	1391	2890
Q00973	B4GALNT1	0.044183	1	0.104169	1.0041	1392	2891
O60256	PRPSAP2	0.126734	1	0.233407	0.995902	3702	2892
Q8WXI8	CLEC4D	0.0040186	1	0.0156795	1.0041	1393	2893
P16619	CCL3L1	0.00513882	1	0.019118	1.00409	1394	2894
Q9NRA0	SPHK2	0.0557327	1	0.124727	1.00409	1395	2895
Q16653	MOG	0.0624857	1	0.136149	0.995914	3701	2896
P25686	DNAJB2	0.0925176	1	0.183338	1.00408	1396	2897
Q92620	DHX38	0.0177423	1	0.0514656	1.00408	1397	2898
Q9H3M0	KCNF1	0.032884	1	0.0826172	1.00408	1398	2899
O75264	SMIM24	0.0253099	1	0.0675753	1.00408	1399	2900
P01298	PPY	0.305449	1	0.449354	1.00408	1400	2901
O95998	IL18BP	0.0992774	1	0.192449	1.00407	1401	2902
Q6ZRP7	QSOX2	0.0644984	1	0.139314	0.995928	3700	2903
P01574	IFNB1	0.437646	1	0.581849	0.995931	3699	2904
P18850	ATF6	0.0741081	1	0.154856	1.00407	1402	2905
O75347	TBCA	0.168913	1	0.290707	1.00406	1403	2906
Q8IVH8	MAP4K3	0.00557299	1	0.0203334	1.00406	1404	2907
P55769	SNU13	0.104344	1	0.20033	1.00406	1405	2908
O75503	CLN5	0.00136294	1	0.0064267	1.00405	1406	2909
P0C6S8	LINGO3	0.302212	1	0.446029	0.995954	3698	2910
Q04828	AKR1C1	0.180419	1	0.306353	1.00405	1407	2911
P28332	ADH6	0.2915	1	0.43441	1.00405	1408	2912
Q9BW91	NUDT9	0.0788362	1	0.162516	1.00404	1409	2913
Q13591	SEMA5A	0.0288125	1	0.0748895	0.99596	3697	2914
Q9ULW6	NAP1L2	0.036799	1	0.0905781	1.00404	1410	2915
O14788	TNFSF11	0.0112048	1	0.0355127	1.00404	1411	2916
Q9NRR2	TPSG1	0.112353	1	0.21249	1.00404	1412	2917
Q6NXT1	ANKRD54	0.158903	1	0.278239	1.00404	1413	2918
Q9UJY5	GGA1	0.110298	1	0.209578	0.995968	3696	2919
P46734	MAP2K3	0.165398	1	0.285602	1.00403	1414	2920
Q9NRG4	SMYD2	0.166874	1	0.28796	0.995974	3695	2921
Q86V35	CABP7	0.363752	1	0.509405	0.995978	3694	2922
O75078	ADAM11	0.0646442	1	0.139508	0.995982	3693	2923
O43617	TRAPPC3	0.192561	1	0.321202	0.995982	3692	2924
Q8N446	ZNF843	0.059854	1	0.132007	1.00402	1415	2925
P08237	PFKM	0.230039	1	0.36355	1.00401	1416	2926
P37108	SRP14	0.0836104	1	0.170284	0.995988	3691	2927
P08833	IGFBP1	0.430647	1	0.57515	1.00401	1417	2928
Q9UKF2	ADAM30	0.020516	1	0.0573985	1.00401	1418	2929
Q9NPR2	SEMA4B	0.0170276	1	0.0496138	1.004	1419	2930
P22914	CRYGS	0.148643	1	0.265112	0.995998	3690	2931
Q96DR5	BPIFA2	0.0814243	1	0.166859	0.995999	3689	2932
Q9NPC3	CCNB1IP1	0.306566	1	0.450617	1.004	1420	2933
Q13123	IK	0.00109482	1	0.00535164	1.004	1421	2934
Q9BYP7	WNK3	0.229263	1	0.363056	0.996005	3688	2935
P10253	GAA	0.238148	1	0.372626	0.996008	3687	2936
P05015	IFNA16	0.205945	1	0.335879	1.00399	1422	2937
Q9P121.1	NTM	0.114424	1	0.215246	0.996012	3686	2938
O75940	SMNDC1	0.211399	1	0.342577	1.00399	1423	2939
P80370.1	DLK1	0.472181	1	0.61426	1.00398	1424	2940
Q9UK05	GDF2	0.00519226	1	0.0192755	1.00398	1425	2941
Q13907	IDI1	0.209514	1	0.34	1.00398	1426	2942
P08118	MSMB	0.533349	1	0.667296	1.00398	1427	2943
P56704	WNT3A	0.161846	1	0.281243	0.996023	3685	2944
O75121	MFAP3L	0.109865	1	0.209154	0.996024	3684	2945
Q99LC4.104	Igh	0.345232	1	0.489845	0.996025	3683	2946
O15145	ARPC3	0.154333	1	0.272652	0.996025	3682	2947
P50440	GATM	0.481936	1	0.621818	0.996026	3681	2948
Q8WVN6	SECTM1	0.205734	1	0.335747	1.00397	1428	2949
P54315	PNLIPRP1	0.285145	1	0.428412	0.99603	3680	2950
Q9NVM6	DNAJC17	0.299455	1	0.443177	1.00397	1429	2951
P36405	ARL3	0.325702	1	0.470525	0.99603	3679	2952
Q6NX45	ZNF774	0.00193973	1	0.00860795	1.00397	1430	2953
P78346	RPP30	0.209517	1	0.34	0.996036	3678	2954
O15079	SNPH	0.151205	1	0.268804	0.996038	3677	2955
Q0P5P2	C17orf67	0.122556	1	0.2277	1.00396	1431	2956
Q16890	TPD52L1	0.246788	1	0.383262	0.996041	3676	2957
Q9BXR6	CFHR5	0.000395543	1	0.00232454	0.996041	3675	2958
P12821	ACE	0.234983	1	0.368783	0.996046	3674	2959
Q9UBU9	NXF1	0.0462633	1	0.10819	1.00395	1432	2960
O43567	RNF13	0.00804378	1	0.0273615	0.996053	3673	2961
Q96MW5	COG8	0.11618	1	0.218142	0.996054	3672	2962
Q9UNI1	CELA1	0.113943	1	0.214561	0.996056	3671	2963
Q9HAB8	PPCS	0.276405	1	0.418291	0.996057	3670	2964
P61952	GNG11	0.00988676	1	0.0321784	1.00394	1433	2965
P61981	YWHAG	0.0154394	1	0.0457032	0.996061	3669	2966
O14936	CASK	0.12281	1	0.227875	1.00394	1434	2967
O60487	MPZL2	0.104308	1	0.20033	1.00394	1435	2968
P18428	LBP	3.13795e-06	0.0163205	4.06994e-05	1.00394	1436	2969
Q9NUG6	PDRG1	0.16209	1	0.281449	0.996069	3668	2970
Q9UQE7	SMC3	0.0436402	1	0.103263	1.00393	1437	2971
Q9GZX9	TWSG1	0.114368	1	0.215246	1.00393	1438	2972
Q99LC4.189	Igh	0.0668119	1	0.142823	0.996078	3667	2973
Q13508	ART3	0.184874	1	0.311577	1.00392	1439	2974
Q0D2K0	NIPAL4	0.114431	1	0.215246	1.00392	1440	2975
Q9NP87	POLM	0.209591	1	0.340013	0.996083	3666	2976
Q13616	CUL1	0.0615438	1	0.134621	1.00391	1441	2977
P18509.2	ADCYAP1	0.0075182	1	0.0259298	1.00391	1442	2978
O75636	FCN3	0.177854	1	0.302491	0.99609	3665	2979
Q9UH03	SEPTIN3	0.0419041	1	0.100112	1.0039	1443	2980
P51814	ZNF41	0.378884	1	0.522977	0.996098	3664	2981
P48307	TFPI2	0.34845	1	0.493006	0.996119	3663	2982
Q6P4E1.1	GOLM2	0.0550293	1	0.123685	0.996119	3662	2983
Q9UBG0	MRC2	0.193276	1	0.322005	0.996119	3661	2984
Q14CS0	UBXN2B	0.30387	1	0.447841	1.00388	1444	2985
Q99LC4.25	Igh	0.0781468	1	0.161414	1.00388	1445	2986
P25440	BRD2	0.0575068	1	0.128069	1.00388	1446	2987
Q13219	PAPPA	0.298812	1	0.442896	1.00388	1447	2988
Q13261	IL15RA	0.161828	1	0.281243	0.996126	3660	2989
Q8IXL7	MSRB3	0.0565466	1	0.126416	1.00387	1448	2990
Q9UIC8	LCMT1	0.000321008	1	0.00195271	1.00387	1449	2991
P10809	HSPD1	0.461901	1	0.604517	0.996134	3659	2992
Q99LC4.38	Igh	0.195971	1	0.325145	1.00386	1450	2993
P01833	PIGR	0.367913	1	0.512811	0.996136	3658	2994
P17066	HSPA6	0.00356883	1	0.0141799	1.00386	1451	2995
Q96P47	AGAP3	0.205354	1	0.335371	1.00386	1452	2996
P0C7M6	IQCF3	0.00438318	1	0.0168119	1.00386	1453	2997
O95399	UTS2	0.0248913	1	0.0666686	1.00385	1454	2998
P41222	PTGDS	0.208976	1	0.339546	0.996148	3657	2999
P61278	SST	0.05235	1	0.119	0.996148	3656	3000
P21964	COMT	0.124047	1	0.2297	0.996152	3655	3001
P30533	LRPAP1	0.0828679	1	0.169151	1.00385	1455	3002
Q8N6T3	ARFGAP1	0.0249247	1	0.0667182	1.00385	1456	3003
Q9UN72	PCDHA7	0.156743	1	0.275879	1.00385	1457	3004
Q99LC4.4	Igh	0.373156	1	0.516853	0.996153	3654	3005
Q8N126	CADM3	0.118744	1	0.221834	1.00385	1458	3006
O95716	RAB3D	0.37481	1	0.518729	0.996156	3653	3007
P32970	CD70	0.00733366	1	0.0254113	1.00384	1459	3008
P56134	ATP5MF	0.0619061	1	0.135056	1.00383	1460	3009
Q96Q45	TMEM237	0.0419546	1	0.100186	1.00383	1461	3010
P07360	C8G	0.000299443	1	0.00184965	0.996169	3652	3011
Q16401	PSMD5	0.152504	1	0.270383	0.996177	3651	3012
P49366	DHPS	0.756552	1	0.836307	1.00381	1462	3013
Q99935	OPRPN	0.00861228	1	0.0288754	1.00381	1463	3014
P12109	COL6A1	0.321013	1	0.465691	1.00381	1464	3015
Q9NWH9	SLTM	0.0519481	1	0.118293	1.00381	1465	3016
O14965	AURKA	0.0600003	1	0.132141	1.00381	1466	3017
Q13336	SLC14A1	0.0107064	1	0.0343515	1.0038	1467	3018
Q6UXK5	LRRN1	0.304068	1	0.448004	0.996196	3650	3019
Q5EBL8	PDZD11	0.0553561	1	0.124151	1.0038	1468	3020
P11464	PSG1	0.466914	1	0.609696	0.996199	3649	3021
Q99LC4.154	Igh	0.233313	1	0.367049	0.996201	3648	3022
O94973	AP2A2	0.102521	1	0.197633	0.996202	3647	3023
Q15561	TEAD4	0.0143433	1	0.0431711	1.00379	1469	3024
P35542	SAA4	0.0388669	1	0.0942849	0.996209	3646	3025
P07355	ANXA2	0.0627556	1	0.136452	0.996211	3645	3026
O14879	IFIT3	0.423929	1	0.567676	1.00379	1470	3027
Q8WY98	TMEM234	0.0672085	1	0.143494	0.996213	3644	3028
Q8NG68	TTL	0.265425	1	0.405426	0.996215	3643	3029
O14975	SLC27A2	0.16797	1	0.289468	0.996215	3642	3030
Q96LR4	TAFA4	0.00212412	1	0.00932281	1.00378	1471	3031
Q96D53	COQ8B	0.276503	1	0.418291	0.996217	3641	3032
P05387	RPLP2	0.137748	1	0.249452	1.00378	1472	3033
O95255	ABCC6	0.00189565	1	0.00845562	1.00378	1473	3034
Q9BYF1	ACE2	0.289501	1	0.431926	1.00378	1474	3035
P28325	CST5	0.480033	1	0.620975	1.00378	1475	3036
P01019	AGT	0.0428624	1	0.101793	1.00378	1476	3037
O75394	MRPL33	0.0954332	1	0.186808	1.00378	1477	3038
P17927	CR1	0.102394	1	0.197535	0.996228	3640	3039
Q8N4E7	FTMT	0.0413727	1	0.0989785	0.996228	3639	3040
O14610	GNGT2	0.257577	1	0.396466	1.00377	1478	3041
Q15119	PDK2	0.0866911	1	0.175235	0.996228	3638	3042
Q8TC05	MDM1	0.0182815	1	0.0526771	1.00377	1479	3043
Q9Y2I1	NISCH	0.00204952	1	0.00904885	1.00377	1480	3044
Q9UGV2	NDRG3	0.127292	1	0.234352	0.996232	3637	3045
P55103.1	INHBC	0.0315707	1	0.0800971	0.996238	3636	3046
Q99LC4.167	Igh	0.0952718	1	0.186562	1.00375	1481	3047
Q9H3U7	SMOC2	0.314747	1	0.459574	1.00375	1482	3048
P10915	HAPLN1	0.126331	1	0.232869	1.00375	1483	3049
Q9UIS9	MBD1	0.124467	1	0.229972	0.996252	3635	3050
Q96EC8	YIPF6	0.00536562	1	0.0197359	1.00374	1484	3051
P36896	ACVR1B	0.162216	1	0.28151	0.996258	3634	3052
Q15653	NFKBIB	0.282019	1	0.424174	0.996258	3633	3053
O00300	TNFRSF11B	0.0928482	1	0.183746	1.00374	1485	3054
P20800	EDN2	0.353759	1	0.498785	1.00374	1486	3055
Q9HAT2	SIAE	0.292581	1	0.435647	0.996261	3632	3056
Q9NZS2	KLRF1	0.00200822	1	0.00888158	1.00373	1487	3057
O15160	POLR1C	0.0683765	1	0.145569	0.996274	3631	3058
Q15399	TLR1	0.0319755	1	0.0809039	0.996277	3630	3059
Q6P995.1	FAM171B	0.205366	1	0.335371	0.996277	3629	3060
Q02487	DSC2	0.402623	1	0.546462	1.00372	1488	3061
Q99LC4.51	Igh	0.331342	1	0.475527	1.00372	1489	3062
P13929	ENO3	0.460934	1	0.603554	1.00372	1490	3063
Q00610	CLTC	0.0930677	1	0.183908	1.00371	1491	3064
P78543	BTG2	0.194685	1	0.323765	1.00371	1492	3065
P07996	THBS1	0.527628	1	0.661889	1.00371	1493	3066
Q00169	PITPNA	0.204245	1	0.334475	1.00371	1494	3067
Q9BX97	PLVAP	0.181076	1	0.306897	1.00371	1495	3068
Q9NPJ6	MED4	0.061346	1	0.134341	0.996292	3628	3069
P52292	KPNA2	0.343057	1	0.487763	0.996293	3627	3070
Q9H8L6	MMRN2	0.323762	1	0.468266	1.00371	1496	3071
Q3SXY7	LRIT3	0.0579781	1	0.12881	0.996296	3626	3072
P16885	PLCG2	0.280848	1	0.42302	0.996296	3625	3073
Q6P995	FAM171B	0.303034	1	0.446734	0.996305	3624	3074
O94992	HEXIM1	0.405682	1	0.549466	0.996306	3623	3075
O95972	BMP15	0.247974	1	0.384301	1.00369	1497	3076
Q9UBU3.1	GHRL	0.0528807	1	0.1197	1.00369	1498	3077
Q9UBR2	CTSZ	0.113568	1	0.214165	1.00369	1499	3078
Q99542	MMP19	0.264688	1	0.40447	1.00369	1500	3079
Q12860	CNTN1	0.0222483	1	0.0612889	0.996312	3622	3080
Q8N912	NRAC	0.0321876	1	0.0812806	1.00369	1501	3081
P10242	MYB	0.0493087	1	0.113828	1.00369	1502	3082
Q12794	HYAL1	0.0467605	1	0.109255	0.996314	3621	3083
O14668.1	PRRG1	0.053661	1	0.121133	1.00368	1503	3084
P61769	B2M	0.339773	1	0.484286	0.996318	3620	3085
Q8WXA2	PATE1	0.0104076	1	0.0335169	1.00368	1504	3086
Q9H9G7	AGO3	0.331904	1	0.475808	1.00368	1505	3087
Q9Y320	TMX2	0.40367	1	0.547598	0.996326	3619	3088
Q9UBS4	DNAJB11	0.196987	1	0.3264	0.996329	3618	3089
Q9H5P4	PDZD7	0.155536	1	0.274218	1.00367	1506	3090
P11498	PC	0.499601	1	0.636713	1.00367	1507	3091
Q5GLZ8	HERC4	0.0013745	1	0.00647535	1.00367	1508	3092
P06702	S100A9	0.205439	1	0.335371	1.00367	1509	3093
Q15116	PDCD1	0.215883	1	0.347341	0.996335	3617	3094
P11908	PRPS2	0.441883	1	0.586433	1.00366	1510	3095
Q7LFX5	CHST15	0.0529454	1	0.119726	0.996338	3616	3096
P17987	TCP1	0.538688	1	0.671867	1.00366	1511	3097
A6NHS7	MANSC4	0.280219	1	0.422441	0.996339	3615	3098
Q15700	DLG2	0.295803	1	0.439814	0.996345	3614	3099
Q9Y496	KIF3A	0.00539974	1	0.0198334	1.00365	1512	3100
P09105	HBQ1	0.368318	1	0.512989	1.00365	1513	3101
O95997	PTTG1	0.187	1	0.314244	1.00365	1514	3102
P56975	NRG3	0.347699	1	0.492211	1.00365	1515	3103
P10721	KIT	0.0755351	1	0.157206	0.996352	3613	3104
Q9UK00	C3orf18	0.00127828	1	0.00610824	1.00365	1516	3105
Q14314	FGL2	0.0539636	1	0.121605	1.00364	1517	3106
Q9NX46	ADPRS	0.153754	1	0.271906	1.00364	1518	3107
Q9BUD6	SPON2	0.266313	1	0.406244	0.996359	3612	3108
Q03692	COL10A1	0.268556	1	0.409127	0.996366	3611	3109
P80370	DLK1	0.445707	1	0.589539	1.00363	1519	3110
Q9UNP4	ST3GAL5	0.467374	1	0.610042	1.00363	1520	3111
Q8N3H0	TAFA2	0.249047	1	0.385618	1.00363	1521	3112
Q99435	NELL2	0.0917884	1	0.18235	1.00362	1522	3113
Q13478	IL18R1	0.167825	1	0.289313	0.996377	3610	3114
P40198	CEACAM3	0.093258	1	0.183959	1.00362	1523	3115
Q9Y4D7	PLXND1	0.0381482	1	0.0929315	0.996384	3609	3116
O14602	EIF1AY	0.16303	1	0.282734	0.996386	3608	3117
O43819	SCO2	0.302684	1	0.446345	0.996387	3607	3118
O96014	WNT11	0.0439963	1	0.103887	1.00361	1524	3119
O75973	C1QL1	0.0852192	1	0.172932	0.996389	3606	3120
Q6PDA7	SPAG11A	0.284724	1	0.427991	1.00361	1525	3121
Q5DT21	SPINK9	0.148689	1	0.265112	0.996392	3605	3122
Q9P016	THYN1	0.0617196	1	0.134876	1.00361	1526	3123
Q9H1F0	WFDC10A	0.0935972	1	0.184394	0.996397	3604	3124
P00450	CP	0.0115669	1	0.036416	0.9964	3603	3125
Q969H8	MYDGF	0.0744153	1	0.155311	1.0036	1527	3126
Q8TD22	SFXN5	0.275826	1	0.417998	1.0036	1528	3127
P20591	MX1	0.546793	1	0.677758	0.996405	3602	3128
Q99LC4.49	Igh	0.0598705	1	0.132007	0.996411	3601	3129
Q99519	NEU1	0.0945543	1	0.185436	0.996419	3600	3130
O00478	BTN3A3	0.247793	1	0.384239	0.99642	3599	3131
Q8N6N7	ACBD7	0.193352	1	0.322005	0.996423	3598	3132
P19105	MYL12A	0.398565	1	0.542228	0.996429	3597	3133
Q96AW1	VOPP1	0.112006	1	0.211988	0.996437	3596	3134
P42785	PRCP	0.045612	1	0.106956	0.99644	3595	3135
O43557	TNFSF14	0.205018	1	0.335371	0.996444	3594	3136
Q9BZW8	CD244	0.297167	1	0.441434	0.996451	3593	3137
Q13618	CUL3	0.490161	1	0.627913	1.00354	1529	3138
Q8WZ79	DNASE2B	0.13275	1	0.241917	0.996459	3592	3139
P30040	ERP29	0.512846	1	0.647248	0.996459	3591	3140
Q09FC8	ZNF415	0.243487	1	0.379577	1.00354	1530	3141
P18206	VCL	0.164215	1	0.284221	1.00354	1531	3142
P51808	DYNLT3	0.0284237	1	0.0742126	1.00353	1532	3143
Q9H257	CARD9	0.208025	1	0.33874	0.996465	3590	3144
Q8TCD5	NT5C	0.365928	1	0.511336	0.996468	3589	3145
Q15256	PTPRR	0.304159	1	0.448013	0.996468	3588	3146
Q9UHL4	DPP7	0.198742	1	0.328146	0.996468	3587	3147
P34925	RYK	0.144024	1	0.258389	0.996471	3586	3148
Q30KQ5	DEFB115	0.309322	1	0.453689	1.00353	1533	3149
Q86UD1	OAF	0.018261	1	0.0526712	1.00353	1534	3150
Q6UWM7	LCTL	0.243625	1	0.379577	1.00351	1535	3151
P51692	STAT5B	0.0379413	1	0.0926011	0.99649	3585	3152
Q9ULC4	MCTS1	0.34604	1	0.490498	0.99649	3584	3153
Q9P0W2	HMG20B	0.16146	1	0.281043	1.00351	1536	3154
P52788	SMS	0.0253644	1	0.0675943	1.00351	1537	3155
P46459	NSF	0.32908	1	0.473195	1.00351	1538	3156
Q07444.1	KLRC3	0.055266	1	0.124003	0.996498	3583	3157
Q13093	PLA2G7	0.146132	1	0.261269	0.996498	3582	3158
P29120	PCSK1	0.115004	1	0.216246	1.0035	1539	3159
Q99LC4.84	Igh	0.016582	1	0.0485601	1.0035	1540	3160
Q99487	PAFAH2	0.260914	1	0.400435	0.996517	3581	3161
O43915	VEGFD	0.28001	1	0.422248	0.996518	3580	3162
P46527	CDKN1B	0.396152	1	0.540037	1.00348	1541	3163
Q6UVK1	CSPG4	0.262806	1	0.402489	1.00348	1542	3164
Q9UBP4	DKK3	0.214109	1	0.345618	1.00347	1543	3165
O75173	ADAMTS4	0.252671	1	0.390532	1.00347	1544	3166
Q9NWT6	HIF1AN	0.065122	1	0.140311	1.00347	1545	3167
P00568	AK1	0.321086	1	0.465691	1.00347	1546	3168
Q96PQ1.1	SIGLEC12	0.146911	1	0.262482	0.996531	3579	3169
O14964	HGS	0.342436	1	0.48729	0.996531	3578	3170
A1KZ92	PXDNL	0.0837264	1	0.170368	1.00347	1547	3171
O95704.1	APBB3	0.0802507	1	0.164649	0.996532	3577	3172
Q9UGM3	DMBT1	0.0963219	1	0.188067	1.00347	1548	3173
Q9Y5Q6	INSL5	0.436009	1	0.580202	0.996533	3576	3174
Q9HBL6	LRTM1	0.126352	1	0.232869	1.00347	1549	3175
Q9BSI4	TINF2	0.327497	1	0.471831	0.996535	3575	3176
Q92729	PTPRU	0.220249	1	0.352575	0.996537	3574	3177
P43489	TNFRSF4	0.0552166	1	0.123945	1.00346	1550	3178
P17405	SMPD1	0.223459	1	0.355634	1.00346	1551	3179
P09601	HMOX1	0.22791	1	0.361501	1.00346	1552	3180
P56211	ARPP19	0.0032543	1	0.0131206	1.00346	1553	3181
P30740	SERPINB1	0.108832	1	0.207415	1.00346	1554	3182
Q9UBL0	ARPP21	0.151883	1	0.269686	1.00346	1555	3183
Q8NBV8	SYT8	0.323502	1	0.46802	0.996546	3573	3184
Q92994	BRF1	0.0962557	1	0.188064	1.00345	1556	3185
Q7Z4W2	LYZL2	0.222162	1	0.354368	0.996553	3572	3186
P49903	SEPHS1	0.0879682	1	0.177115	1.00345	1557	3187
P41236	PPP1R2	0.0491962	1	0.11377	0.996557	3571	3188
P35813	PPM1A	0.13554	1	0.246226	0.996565	3570	3189
Q96F85	CNRIP1	0.363005	1	0.508892	0.996569	3569	3190
Q8WWV3	RTN4IP1	0.308194	1	0.452545	0.996575	3568	3191
Q9UPQ9	TNRC6B	0.230751	1	0.36423	1.00342	1558	3192
Q08188	TGM3	0.613999	1	0.729379	1.00342	1559	3193
Q9Y4X1	UGT2A1	0.247775	1	0.384239	0.996588	3567	3194
Q9UBV8	PEF1	0.125569	1	0.231673	0.996591	3566	3195
O95229	ZWINT	0.170501	1	0.293149	0.996594	3565	3196
P02786.1	TFRC	0.162343	1	0.281637	0.996594	3564	3197
Q9ULG6	CCPG1	0.00913016	1	0.0301309	1.0034	1560	3198
Q86T26	TMPRSS11B	0.295398	1	0.439337	0.996596	3563	3199
P03952	KLKB1	0.0112376	1	0.0355947	0.996597	3562	3200
Q9NNX6	CD209	0.22635	1	0.359683	1.0034	1561	3201
P01583	IL1A	0.226772	1	0.359837	0.996598	3561	3202
Q8IZT8	HS3ST5	0.23369	1	0.36753	0.996603	3560	3203
Q9HD40	SEPSECS	0.102667	1	0.197841	1.00339	1562	3204
P01225	FSHB	0.291697	1	0.434579	0.996613	3559	3205
Q9BYZ8	REG4	0.245899	1	0.382223	0.996616	3558	3206
P31415	CASQ1	0.000743166	1	0.00385364	0.996621	3557	3207
P62380	TBPL1	0.332722	1	0.476586	0.996622	3556	3208
Q969Z4	RELT	0.0645175	1	0.139314	1.00338	1563	3209
O95498	VNN2	0.37876	1	0.522945	1.00337	1564	3210
Q9BV40	VAMP8	0.0129831	1	0.0399139	1.00337	1565	3211
Q9NP66	HMG20A	0.0492516	1	0.113797	1.00337	1566	3212
Q86SG7	LYG2	0.221866	1	0.354181	0.996632	3555	3213
O14896	IRF6	0.297564	1	0.441802	0.996633	3554	3214
P15514	AREG	0.382305	1	0.52686	1.00337	1567	3215
Q9UEU5	GAGE2D	0.0698425	1	0.147843	1.00337	1568	3216
P09619	PDGFRB	0.232688	1	0.366287	0.996638	3553	3217
Q13642	FHL1	0.122755	1	0.227866	1.00336	1569	3218
Q99LC4.95	Igh	0.158675	1	0.278239	1.00336	1570	3219
Q86UY8	NT5DC3	0.587616	1	0.710577	0.996643	3552	3220
Q9UJW8	ZNF180	0.176807	1	0.301401	1.00335	1571	3221
Q13148	TARDBP	0.00830063	1	0.0280335	1.00335	1572	3222
P30048	PRDX3	0.37143	1	0.515424	0.996648	3551	3223
Q04695	KRT17	0.0895821	1	0.179199	0.996648	3550	3224
Q9UBP9	GULP1	0.15023	1	0.267218	0.996649	3549	3225
Q9HB90	RRAGC	0.127648	1	0.234775	0.996652	3548	3226
Q969K3	RNF34	0.0722641	1	0.151867	1.00335	1573	3227
Q9H3G5	CPVL	0.34285	1	0.48768	1.00334	1574	3228
P46531	NOTCH1	0.00184494	1	0.00829347	0.996658	3547	3229
Q96A84	EMID1	0.160239	1	0.279853	0.996659	3546	3230
P13726	F3	0.152529	1	0.270383	0.996661	3545	3231
Q30KP8	DEFB136	0.228409	1	0.362072	0.996661	3544	3232
Q9BYH1	SEZ6L	0.159767	1	0.279238	0.996662	3543	3233
Q5VTT5	MYOM3	0.171139	1	0.293955	1.00334	1575	3234
P01033	TIMP1	0.0514117	1	0.11738	0.996664	3542	3235
P60842	EIF4A1	0.314853	1	0.459599	0.996664	3541	3236
Q9NX74	DUS2	0.159088	1	0.278404	1.00333	1576	3237
Q9BRR6	ADPGK	0.0658747	1	0.141576	1.00333	1577	3238
Q15631	TSN	0.497844	1	0.635129	1.00333	1578	3239
Q9HC57	WFDC1	0.363934	1	0.509405	0.99667	3540	3240
Q99LC4.186	Igh	0.201186	1	0.331024	1.00333	1579	3241
Q9UKW4	VAV3	0.118619	1	0.221681	0.996675	3539	3242
Q86W26	NLRP10	0.230041	1	0.36355	0.996676	3538	3243
Q8N565	MREG	0.0486555	1	0.112821	1.00332	1580	3244
Q86YT9	JAML	0.16372	1	0.283462	0.996677	3537	3245
P55199	ELL	0.000336219	1	0.00203007	1.00332	1581	3246
P58062	SPINK7	0.379204	1	0.52328	1.00332	1582	3247
O43508	TNFSF12	0.110365	1	0.209578	0.996681	3536	3248
A6NI73	LILRA5	0.0483282	1	0.112162	1.00332	1583	3249
P40259	CD79B	0.0508221	1	0.116341	1.00332	1584	3250
Q15080	NCF4	0.258158	1	0.397243	0.996692	3535	3251
Q9Y4C5	CHST2	0.181834	1	0.30745	1.00331	1585	3252
Q96EE4	CCDC126	0.216903	1	0.348393	0.996695	3534	3253
O95881	TXNDC12	0.349502	1	0.494101	0.996697	3533	3254
Q9BYN0	SRXN1	0.210688	1	0.34158	0.996701	3532	3255
Q9HAP6	LIN7B	0.246648	1	0.383159	1.0033	1586	3256
P60484	PTEN	0.300798	1	0.444699	0.996707	3531	3257
Q8IZP9	ADGRG2	0.355244	1	0.500169	0.996708	3530	3258
Q8NFX7	STXBP6	0.0438824	1	0.103695	0.99671	3529	3259
P12724	RNASE3	0.157002	1	0.27624	0.996712	3528	3260
P13716	ALAD	0.385185	1	0.529338	0.996714	3527	3261
Q3SXP7	SHISAL1	0.236095	1	0.370194	1.00329	1587	3262
Q99731	CCL19	0.264721	1	0.40447	0.996718	3526	3263
P20823	HNF1A	0.452954	1	0.596233	0.99672	3525	3264
P58499.1	FAM3B	0.364334	1	0.509793	0.996722	3524	3265
Q9NR28	DIABLO	0.0793502	1	0.163199	0.996722	3523	3266
Q6PL45	BRICD5	0.111999	1	0.211988	1.00327	1588	3267
Q9NZK5	ADA2	0.273784	1	0.415752	0.996726	3522	3268
Q9NUW8	TDP1	0.138523	1	0.250682	1.00327	1589	3269
Q15063	POSTN	0.185629	1	0.312253	0.996731	3521	3270
P04196	HRG	0.414313	1	0.558104	0.996733	3520	3271
P30566	ADSL	0.371157	1	0.515187	0.996733	3519	3272
Q9BQ69	MACROD1	0.187798	1	0.315281	0.996734	3518	3273
P28223	HTR2A	0.105403	1	0.201693	1.00326	1590	3274
P24821.6	TNC	0.0776781	1	0.16083	1.00326	1591	3275
Q16566	CAMK4	0.0968974	1	0.188948	0.996745	3517	3276
P05413	FABP3	0.383073	1	0.527429	1.00325	1592	3277
P14316	IRF2	0.415068	1	0.558977	0.996748	3516	3278
P29323	EPHB2	0.220603	1	0.353033	0.996749	3515	3279
P31997	CEACAM8	0.219097	1	0.351055	1.00324	1593	3280
P08195	SLC3A2	0.593035	1	0.71472	0.996759	3514	3281
Q8TDQ0.1	HAVCR2	0.133064	1	0.242316	1.00324	1594	3282
Q9ULZ2	STAP1	0.00558362	1	0.0203364	0.996762	3513	3283
Q9UHB6	LIMA1	0.273594	1	0.415585	1.00324	1595	3284
Q99LC4.226	Igh	0.313743	1	0.458654	1.00324	1596	3285
Q5T2D2	TREML2	0.162127	1	0.281449	0.996764	3512	3286
P27216	ANXA13	0.143112	1	0.257106	0.996769	3511	3287
P40926	MDH2	0.336276	1	0.480486	0.99677	3510	3288
Q00987	MDM2	0.00534687	1	0.0197088	1.00323	1597	3289
P07477	PRSS1	0.317646	1	0.462122	1.00323	1598	3290
Q14457	BECN1	0.243324	1	0.379468	0.996777	3509	3291
Q7Z692	CEACAM19	0.172993	1	0.296357	1.00322	1599	3292
O14818	PSMA7	0.32723	1	0.471709	0.996781	3508	3293
P43307	SSR1	0.22953	1	0.363184	0.996783	3507	3294
Q14392	LRRC32	0.0770498	1	0.159783	0.996784	3506	3295
P26349.1		0.31877	1	0.463107	0.99679	3505	3296
Q6P179	ERAP2	0.389769	1	0.533612	1.00321	1600	3297
Q8N743.1	KIR3DL3	0.322327	1	0.46684	0.996791	3504	3298
P28838	LAP3	0.107285	1	0.204767	0.996791	3503	3299
Q96MH2	HEXIM2	0.242378	1	0.378333	0.996792	3502	3300
P02655	APOC2	0.545641	1	0.676975	1.0032	1601	3301
P54826	GAS1	0.224572	1	0.357295	0.9968	3501	3302
P05155	SERPING1	0.0248603	1	0.0666487	0.996801	3500	3303
Q99LC4.192	Igh	0.222187	1	0.354368	1.0032	1602	3304
P58753	TIRAP	0.375693	1	0.519437	0.996806	3499	3305
O00443	PIK3C2A	0.0018568	1	0.00833955	0.996807	3498	3306
Q9Y5Y7	LYVE1	0.198394	1	0.327883	1.00319	1603	3307
P35243	RCVRN	0.0289663	1	0.0751312	0.996809	3497	3308
Q9ULK6	RNF150	0.412298	1	0.556254	0.996814	3496	3309
O15297	PPM1D	0.0882555	1	0.177405	1.00318	1604	3310
Q99LC4.185	Igh	0.0408421	1	0.0979345	1.00318	1605	3311
Q9Y5U5.1	TNFRSF18	0.297652	1	0.441807	0.996816	3495	3312
P35236	PTPN7	0.320399	1	0.465038	1.00318	1606	3313
Q9H0N5	PCBD2	0.605479	1	0.725004	1.00318	1607	3314
O14967	CLGN	0.208806	1	0.339375	0.996821	3494	3315
Q9HBX9	RXFP1	0.0285182	1	0.0743847	1.00318	1608	3316
P09769	FGR	0.446282	1	0.589863	0.996825	3493	3317
Q9UKR0	KLK12	0.272791	1	0.414608	1.00317	1609	3318
Q9BRG1	VPS25	0.486479	1	0.625508	0.996832	3492	3319
Q96CA5.1	BIRC7	0.00564932	1	0.0205182	1.00317	1610	3320
P14635	CCNB1	0.0929205	1	0.183757	1.00317	1611	3321
Q9HAT8	PELI2	0.172344	1	0.295731	0.996834	3491	3322
Q8N6N6	NATD1	0.199378	1	0.328986	0.996838	3490	3323
P47989	XDH	0.44966	1	0.593122	0.996839	3489	3324
Q9NT62	ATG3	0.235073	1	0.368812	1.00316	1612	3325
Q15717	ELAVL1	0.267896	1	0.408241	1.00316	1613	3326
P02749	APOH	0.174877	1	0.298914	0.996844	3488	3327
Q99832	CCT7	0.541906	1	0.674271	0.996845	3487	3328
P13591	NCAM1	0.0312233	1	0.0794096	0.996847	3486	3329
Q68CQ7	GLT8D1	0.0105463	1	0.0339005	1.00315	1614	3330
Q99593	TBX5	0.0989999	1	0.192126	1.00315	1615	3331
P17900	GM2A	0.44753	1	0.590613	1.00315	1616	3332
Q9UBU8	MORF4L1	0.152352	1	0.270254	0.996853	3485	3333
Q06830	PRDX1	0.20313	1	0.333274	0.996853	3484	3334
Q8WZA0	LZIC	0.297231	1	0.441434	1.00314	1617	3335
Q06787	FMR1	0.334408	1	0.478474	0.99686	3483	3336
Q99LC4.86	Igh	0.0300824	1	0.0771491	1.00314	1618	3337
P49796	RGS3	0.104903	1	0.200986	1.00313	1619	3338
Q13046	PSG7	0.637768	1	0.748091	1.00313	1620	3339
P11021	HSPA5	0.0842645	1	0.171338	1.00313	1621	3340
Q15126	PMVK	0.336699	1	0.480959	0.996875	3482	3341
Q96QV1	HHIP	0.177972	1	0.302593	0.996875	3481	3342
Q15633	TARBP2	0.0567077	1	0.126637	1.00312	1622	3343
P15692.2	VEGFA	0.483118	1	0.62214	0.996877	3480	3344
P27797	CALR	0.161742	1	0.281243	1.00312	1623	3345
P20674	COX5A	0.541179	1	0.67385	0.996883	3479	3346
Q00613	HSF1	0.10999	1	0.209316	1.00311	1624	3347
Q5EE01	CENPW	0.0793558	1	0.163199	0.996885	3478	3348
Q13554	CAMK2B	0.401363	1	0.545321	0.996887	3477	3349
Q6P9H5	GIMAP6	0.237016	1	0.371189	1.00311	1625	3350
Q99497.1	PARK7	0.226724	1	0.359837	1.00311	1626	3351
O43921	EFNA2	0.260926	1	0.400435	0.99689	3476	3352
Q9NPH6	OBP2B	0.518338	1	0.652901	0.996891	3475	3353
Q96I82	KAZALD1	0.208155	1	0.338741	0.996892	3474	3354
P58401	NRXN2	0.148897	1	0.265301	1.00311	1627	3355
P30050	RPL12	0.156007	1	0.274875	1.00311	1628	3356
Q13490	BIRC2	0.232555	1	0.366287	1.0031	1629	3357
Q8TED9	AFAP1L1	0.0948193	1	0.185816	0.996897	3473	3358
P49760	CLK2	0.221223	1	0.35359	0.996898	3472	3359
P21781	FGF7	0.389679	1	0.533612	1.0031	1630	3360
O60234	GMFG	0.365763	1	0.511243	0.996901	3471	3361
O14944	EREG	0.260453	1	0.400183	1.0031	1631	3362
Q8TCZ2	CD99L2	0.127571	1	0.234775	0.996902	3470	3363
P54760	EPHB4	0.198254	1	0.32786	0.996902	3469	3364
O76064	RNF8	0.0235399	1	0.0640329	1.0031	1632	3365
Q14011	CIRBP	0.31751	1	0.462122	0.996905	3468	3366
P50502	ST13	0.124196	1	0.229729	0.996907	3467	3367
P07686	HEXB	0.407912	1	0.551482	1.00309	1633	3368
Q96DR8	MUCL1	0.38457	1	0.528986	1.00309	1634	3369
P01024.4	C3	0.00043453	1	0.0025195	0.99691	3466	3370
Q99LC4.35	Igh	0.243246	1	0.379468	0.996912	3465	3371
P23327	HRC	0.361176	1	0.507148	0.996917	3464	3372
Q8TDS4	HCAR2	0.279715	1	0.42217	0.996922	3463	3373
Q6HA08	ASTL	0.0328844	1	0.0826172	1.00308	1635	3374
Q96AE7	TTC17	0.330341	1	0.474745	0.996923	3462	3375
Q8IY33	MICALL2	0.0235878	1	0.0640962	0.996924	3461	3376
Q96QR1	SCGB3A1	0.579866	1	0.70481	0.996927	3460	3377
Q9HBK9	AS3MT	0.323885	1	0.468314	1.00307	1636	3378
Q9UPU3	SORCS3	0.206531	1	0.336623	1.00306	1637	3379
Q99727	TIMP4	0.20086	1	0.330802	1.00306	1638	3380
Q13310	PABPC4	0.118462	1	0.221508	1.00306	1639	3381
Q9H5K3	POMK	0.489209	1	0.627312	0.996945	3459	3382
P51809	VAMP7	0.498348	1	0.635583	0.996947	3458	3383
O60684	KPNA6	0.501858	1	0.63865	0.99695	3457	3384
Q96PF2	TSSK2	0.326179	1	0.470846	0.996952	3456	3385
Q6UXG8	BTNL9	0.0244448	1	0.0658062	1.00305	1640	3386
P52564	MAP2K6	0.189917	1	0.317811	1.00305	1641	3387
Q96HE7	ERO1A	0.096027	1	0.187687	0.996954	3455	3388
Q6MZM0	HEPHL1	0.0226217	1	0.062022	1.00304	1642	3389
P08648	ITGA5	0.13985	1	0.252642	1.00304	1643	3390
Q9BPX1	HSD17B14	0.0551273	1	0.123798	0.996958	3454	3391
Q12907.1	LMAN2	0.235788	1	0.369823	1.00304	1644	3392
P47929	LGALS7	0.0497664	1	0.11454	1.00304	1645	3393
P01308	INS	0.367818	1	0.512811	0.996971	3453	3394
P35443	THBS4	0.199002	1	0.328471	0.996971	3452	3395
P07911	UMOD	0.366394	1	0.511574	0.996972	3451	3396
P61024	CKS1B	0.157281	1	0.276638	0.996973	3450	3397
P08236	GUSB	0.501658	1	0.638585	1.00303	1646	3398
Q16568	CARTPT	0.14145	1	0.254826	1.00302	1647	3399
P23443.1	RPS6KB1	0.328832	1	0.473099	1.00301	1648	3400
Q9UJV3	MID2	0.204429	1	0.334667	0.996989	3449	3401
O14497	ARID1A	0.314638	1	0.459543	0.996992	3448	3402
Q9NRN7	AASDHPPT	0.259053	1	0.398267	0.996994	3447	3403
O75344	FKBP6	0.0933427	1	0.184032	0.996995	3446	3404
P32456	GBP2	0.194719	1	0.323765	1.003	1649	3405
Q16661	GUCA2B	0.493887	1	0.631598	1.003	1650	3406
Q9GZT5	WNT10A	0.397915	1	0.541627	0.996999	3445	3407
Q8NFI3	ENGASE	0.503498	1	0.640268	1.003	1651	3408
Q9UKN5	PRDM4	0.172664	1	0.296085	0.997004	3444	3409
O94985	CLSTN1	0.141111	1	0.254392	0.997005	3443	3410
Q9H013	ADAM19	0.483418	1	0.62234	0.997007	3442	3411
O95295	SNAPIN	0.285848	1	0.429184	0.99701	3441	3412
P23677	ITPKA	0.0373084	1	0.0913993	1.00299	1652	3413
Q9Y217	MTMR6	0.0535869	1	0.121019	1.00299	1653	3414
O43663	PRC1	0.209913	1	0.340429	1.00299	1654	3415
A8MVW0	FAM171A2	0.0986324	1	0.191628	1.00299	1655	3416
O14791.1	APOL1	0.096594	1	0.188496	0.997015	3440	3417
Q96SL4	GPX7	0.378411	1	0.522852	0.997017	3439	3418
P20338	RAB4A	0.462103	1	0.604628	0.997017	3438	3419
Q07325.1	CXCL9	0.516155	1	0.650951	1.00298	1656	3420
P98077	SHC2	0.426143	1	0.570054	0.997018	3437	3421
O95868	LY6G6D	0.177531	1	0.302337	1.00298	1657	3422
P04183	TK1	0.23761	1	0.372008	1.00298	1658	3423
Q9UK80	USP21	0.152839	1	0.270598	0.99702	3436	3424
Q5JX69	FAM209B	0.403405	1	0.547381	0.99702	3435	3425
P29034	S100A2	0.13163	1	0.240297	1.00298	1659	3426
Q86SR1	GALNT10	0.0797274	1	0.163769	1.00298	1660	3427
O75056	SDC3	0.0638828	1	0.138497	0.997024	3434	3428
Q9NRX6	TMEM167B	0.035672	1	0.0883067	0.997028	3433	3429
Q9UJ90	KCNE5	0.245016	1	0.381308	0.997031	3432	3430
Q9NR45	NANS	0.231806	1	0.365483	0.997032	3431	3431
Q8TEB7.1	RNF128	0.068486	1	0.145733	1.00297	1661	3432
P29536	LMOD1	0.261809	1	0.401317	1.00297	1662	3433
P62330	ARF6	0.145135	1	0.260024	1.00297	1663	3434
O60258	FGF17	0.0642609	1	0.138969	1.00296	1664	3435
Q15743	GPR68	0.216134	1	0.347485	1.00296	1665	3436
Q99LC4.19	Igh	0.344276	1	0.489096	0.997042	3430	3437
Q9H4D0	CLSTN2	0.460548	1	0.6032	1.00296	1666	3438
P11086	PNMT	0.343388	1	0.488101	0.997043	3429	3439
Q9UK55	SERPINA10	0.0935466	1	0.184364	0.997046	3428	3440
P62745	RHOB	0.212481	1	0.343523	1.00295	1667	3441
Q14165	MLEC	0.445942	1	0.589564	0.997051	3427	3442
P06744	GPI	0.136571	1	0.247864	1.00295	1668	3443
P08174	CD55	0.092603	1	0.183338	1.00294	1669	3444
P27695	APEX1	0.0718939	1	0.151385	1.00294	1670	3445
Q14914	PTGR1	0.373055	1	0.51685	0.997062	3426	3446
P0CG47.1	UBB	0.125353	1	0.231521	1.00294	1671	3447
Q99941	ATF6B	0.239778	1	0.374649	0.997065	3425	3448
Q6DCA0	AMMECR1L	0.354651	1	0.499876	1.00293	1672	3449
Q96MK3	FAM20A	0.169602	1	0.291796	0.997073	3424	3450
Q5XG99	LYSMD4	0.164453	1	0.284443	1.00292	1673	3451
Q5SZK8	FREM2	0.0728828	1	0.152924	1.00292	1674	3452
Q9UHG2	PCSK1N	0.268803	1	0.409264	1.00292	1675	3453
Q96EQ0	SGTB	0.373582	1	0.517168	0.997082	3423	3454
Q99LC4.17	Igh	0.380698	1	0.525062	1.00292	1676	3455
Q9BYV9	BACH2	0.215858	1	0.347341	0.997084	3422	3456
Q8WUY8	NAT14	0.0383093	1	0.0931452	0.997087	3421	3457
P18084	ITGB5	0.181166	1	0.306897	1.00291	1677	3458
Q9UBI4	STOML1	0.15153	1	0.269162	0.997093	3420	3459
Q15238	PSG5	0.693169	1	0.789051	0.997094	3419	3460
Q02223	TNFRSF17	0.19605	1	0.325145	0.9971	3418	3461
P54920	NAPA	0.503356	1	0.640268	1.0029	1678	3462
P52566	ARHGDIB	0.261012	1	0.40045	1.0029	1679	3463
P09486	SPARC	0.361367	1	0.507279	0.997108	3417	3464
P12110	COL6A2	0.140101	1	0.25298	1.00289	1680	3465
Q9NSY2	STARD5	0.346186	1	0.490498	1.00289	1681	3466
Q6UXB4	CLEC4G	0.0555589	1	0.124499	1.00289	1682	3467
P35318	ADM	0.0381052	1	0.0929139	0.997114	3416	3468
P27918	CFP	0.097311	1	0.189585	0.997116	3415	3469
P32322	PYCR1	0.255388	1	0.393913	0.99712	3414	3470
Q16512	PKN1	0.111305	1	0.210892	0.99712	3413	3471
Q9BYW2	SETD2	0.0368997	1	0.0906973	0.997122	3412	3472
O60671	RAD1	0.338333	1	0.482763	1.00288	1683	3473
Q9Y240.1	CLEC11A	0.324322	1	0.468685	1.00288	1684	3474
Q96C36	PYCR2	0.0522097	1	0.118733	1.00287	1685	3475
Q15274	QPRT	0.0794019	1	0.163229	1.00287	1686	3476
Q9NNZ3.1	DNAJC4	0.299046	1	0.44299	0.997128	3411	3477
Q15172	PPP2R5A	0.279805	1	0.422184	0.99713	3410	3478
Q53S33	BOLA3	0.445735	1	0.589539	1.00287	1687	3479
Q8N335	GPD1L	0.230379	1	0.363966	0.997132	3409	3480
Q8N6Q1	TMCO5A	0.234153	1	0.368035	1.00286	1688	3481
O76076	CCN5	0.270036	1	0.41102	1.00286	1689	3482
P31949	S100A11	0.0897691	1	0.179435	0.997141	3408	3483
P13569	CFTR	0.410251	1	0.553924	0.997142	3407	3484
Q9BRK3	MXRA8	0.412984	1	0.556891	0.997146	3406	3485
Q9H3S4	TPK1	0.240121	1	0.375036	1.00285	1690	3486
Q9NX09	DDIT4	0.0690269	1	0.146501	1.00285	1691	3487
P09238	MMP10	0.37116	1	0.515187	1.00285	1692	3488
Q8WTQ1	DEFB104A	0.255508	1	0.393981	1.00285	1693	3489
Q92769	HDAC2	0.496515	1	0.634022	1.00285	1694	3490
P53674	CRYBB1	0.454292	1	0.597263	0.997155	3405	3491
Q16774	GUK1	0.367314	1	0.512446	0.997162	3404	3492
P24534	EEF1B2	0.567074	1	0.696588	1.00284	1695	3493
O95631	NTN1	0.202704	1	0.33268	1.00284	1696	3494
Q9Y286	SIGLEC7	0.184601	1	0.311218	0.997164	3403	3495
Q92851	CASP10	0.12903	1	0.236714	1.00284	1697	3496
P23763	VAMP1	0.610422	1	0.728166	0.997165	3402	3497
P79483	HLA-DRB3	0.226058	1	0.35944	0.997176	3401	3498
O60701	UGDH	0.563381	1	0.692706	0.997178	3400	3499
Q9UBQ7	GRHPR	0.416135	1	0.559859	0.997181	3399	3500
Q15751	HERC1	0.17826	1	0.302983	1.00282	1698	3501
P52306	RAP1GDS1	0.160473	1	0.280073	0.997182	3398	3502
Q50LG9	LRRC24	0.142525	1	0.256496	1.00282	1699	3503
Q9P0B6	CCDC167	0.158452	1	0.277945	1.00282	1700	3504
P98172	EFNB1	0.413365	1	0.55726	1.00282	1701	3505
Q14790	CASP8	0.263609	1	0.403363	1.00282	1702	3506
Q8TAD4	SLC30A5	0.282022	1	0.424174	0.997186	3397	3507
Q6NT46	GAGE2A	0.362473	1	0.508283	0.997189	3396	3508
Q9UPZ6	THSD7A	0.385867	1	0.529707	0.99719	3395	3509
Q9UBS3	DNAJB9	0.255711	1	0.394177	0.997191	3394	3510
O14929	HAT1	0.15423	1	0.272562	0.997196	3393	3511
Q96P16	RPRD1A	0.0836269	1	0.170284	1.0028	1703	3512
P01037	CST1	0.512801	1	0.647248	1.0028	1704	3513
O75828	CBR3	0.313806	1	0.458654	0.997198	3392	3514
P40189	IL6ST	0.0792489	1	0.163108	0.997201	3391	3515
Q9BUP3	HTATIP2	0.405451	1	0.549353	0.997202	3390	3516
P51570	GALK1	0.412871	1	0.556884	0.997202	3389	3517
P21980	TGM2	0.606282	1	0.725557	1.0028	1705	3518
Q8IVY1	C1orf210	0.541692	1	0.674271	0.997205	3388	3519
P26583	HMGB2	0.206136	1	0.336086	1.00279	1706	3520
P32455	GBP1	0.197497	1	0.326711	0.997213	3387	3521
Q8IWL3	HSCB	0.0196644	1	0.0557658	1.00278	1707	3522
Q92830	KAT2A	0.232319	1	0.366038	0.997218	3386	3523
P15144	ANPEP	0.211682	1	0.342764	1.00278	1708	3524
P52799.1	EFNB2	0.0335368	1	0.0840601	1.00278	1709	3525
P01036	CST4	0.645793	1	0.753425	0.997226	3385	3526
P48594	SERPINB4	0.407049	1	0.550745	1.00277	1710	3527
Q04759	PRKCQ	0.606742	1	0.725607	0.99723	3384	3528
Q86U42	PABPN1	0.271187	1	0.412532	1.00277	1711	3529
O95571	ETHE1	0.230514	1	0.363966	0.997232	3383	3530
P49771	FLT3LG	0.238306	1	0.372761	1.00277	1712	3531
P57105	SYNJ2BP	0.406333	1	0.550062	1.00276	1713	3532
P15692.1	VEGFA	0.0137043	1	0.0417064	0.997236	3382	3533
Q9H158	PCDHAC1	0.113657	1	0.21421	1.00276	1714	3534
Q9H3Q3	GAL3ST2	0.596033	1	0.716719	0.997236	3381	3535
O95479	H6PD	0.198663	1	0.328119	0.99724	3380	3536
Q7Z4P5	GDF7	0.106472	1	0.203364	1.00276	1715	3537
Q96KQ7	EHMT2	0.245691	1	0.382015	0.997245	3379	3538
P04843	RPN1	0.246063	1	0.382364	0.997257	3378	3539
Q9NYY1	IL20	0.195503	1	0.324621	1.00274	1716	3540
P07988	SFTPB	0.645155	1	0.753368	1.00274	1717	3541
P00533	EGFR	0.459693	1	0.602536	0.997262	3377	3542
Q14749	GNMT	0.453938	1	0.596949	1.00274	1718	3543
Q7Z6M1	RABEPK	0.0238471	1	0.0645647	1.00273	1719	3544
P14207	FOLR2	0.231826	1	0.365483	0.997272	3376	3545
P54725	RAD23A	0.316856	1	0.461616	1.00273	1720	3546
Q9BQ65	USB1	0.177627	1	0.302399	0.997276	3375	3547
P40225	THPO	0.649248	1	0.756099	0.99728	3374	3548
O95292	VAPB	0.163207	1	0.282853	0.997285	3373	3549
O60894	RAMP1	0.187143	1	0.314383	0.997286	3372	3550
P60059	SEC61G	0.0334402	1	0.0838585	1.00271	1721	3551
Q9NZD2	GLTP	0.201035	1	0.330986	1.00271	1722	3552
Q9NXH8	TOR4A	0.0831308	1	0.169554	1.00271	1723	3553
Q96N21	TEPSIN	0.36745	1	0.512499	1.00271	1724	3554
P41182	BCL6	0.313496	1	0.458647	0.99729	3371	3555
P27487	DPP4	0.148257	1	0.264614	1.00271	1725	3556
Q8N3Z0	PRSS35	0.159779	1	0.279238	0.997294	3370	3557
O43866	CD5L	0.45305	1	0.596233	0.997297	3369	3558
O94856	NFASC	0.281181	1	0.423399	1.0027	1726	3559
O00469	PLOD2	0.454518	1	0.597277	0.997297	3368	3560
P05113	IL5	0.32612	1	0.470846	0.997298	3367	3561
Q9UBQ0	VPS29	0.221005	1	0.35335	1.0027	1727	3562
P01024.5	C3	0.187985	1	0.315492	1.0027	1728	3563
Q06609	RAD51	0.329016	1	0.473195	0.997301	3366	3564
Q7Z408	CSMD2	0.074063	1	0.154856	0.997303	3365	3565
Q01344	IL5RA	0.570982	1	0.699242	0.997304	3364	3566
Q5KU26	COLEC12	0.185635	1	0.312253	1.00269	1729	3567
P61366	OSTN	0.538796	1	0.671867	0.997312	3363	3568
P37840	SNCA	0.574303	1	0.701359	0.997314	3362	3569
P20160	AZU1	0.238562	1	0.373049	0.997315	3361	3570
P35218	CA5A	0.102785	1	0.197921	0.997315	3360	3571
P02461	COL3A1	0.185061	1	0.311793	0.997319	3359	3572
P15884	TCF4	0.613263	1	0.729379	0.99732	3358	3573
Q16666.1	IFI16	0.276635	1	0.418291	0.997322	3357	3574
Q9Y231	FUT9	0.129014	1	0.236714	0.997325	3356	3575
Q9UHQ4	BCAP29	0.0647818	1	0.139747	0.997325	3355	3576
O00238	BMPR1B	0.117926	1	0.220783	0.997326	3354	3577
Q9BS86	ZPBP	0.00134673	1	0.00637338	1.00267	1730	3578
P04217	A1BG	0.154626	1	0.272984	0.997332	3353	3579
Q8TBE7	SLC35G2	0.3102	1	0.454849	0.997335	3352	3580
Q8NFB2	TMEM185A	0.181144	1	0.306897	1.00266	1731	3581
P11006.2	magainins	0.392052	1	0.536031	1.00266	1732	3582
Q8N8N7	PTGR2	0.172876	1	0.296351	0.997337	3351	3583
Q99LC4.177	Igh	0.0941516	1	0.184877	1.00266	1733	3584
Q9P2N7	KLHL13	0.190747	1	0.318687	0.99734	3350	3585
Q15084	PDIA6	0.573754	1	0.70115	0.99734	3349	3586
Q7L9L4	MOB1B	0.613597	1	0.729379	0.997341	3348	3587
P60953	CDC42	0.70579	1	0.797656	0.997341	3347	3588
O14958	CASQ2	0.317648	1	0.462122	1.00265	1734	3589
O95297	MPZL1	0.0584908	1	0.129783	1.00265	1735	3590
P51460	INSL3	0.389904	1	0.533655	0.997351	3346	3591
Q8N687	DEFB125	0.299513	1	0.443177	1.00264	1736	3592
Q99LC4.50	Igh	0.275741	1	0.417992	0.997363	3345	3593
Q9H4I3	TRABD	0.546453	1	0.677497	1.00264	1737	3594
P51911	CNN1	0.232664	1	0.366287	1.00264	1738	3595
Q9HCU0	CD248	0.195997	1	0.325145	1.00263	1739	3596
O60235	TMPRSS11D	0.0375957	1	0.0918901	1.00263	1740	3597
Q96BQ1	FAM3D	0.536014	1	0.669825	0.997368	3344	3598
P02751.2	FN1	0.196598	1	0.325951	0.997368	3343	3599
Q7Z7H5	TMED4	0.313853	1	0.458654	1.00263	1741	3600
P68408	MELT	0.34543	1	0.489932	1.00263	1742	3601
Q9Y534	CSDC2	0.321688	1	0.466174	0.997378	3342	3602
P08861	CELA3B	0.0688931	1	0.14631	0.99738	3341	3603
Q9NPB0	SAYSD1	0.479281	1	0.62024	1.00262	1743	3604
Q8N8Z6	DCBLD1	0.403998	1	0.547899	0.997381	3340	3605
P62070	RRAS2	0.147054	1	0.262647	1.00262	1744	3606
P58340	MLF1	0.0357062	1	0.0883137	0.997386	3339	3607
Q9UJ90.1	KCNE5	0.340884	1	0.485736	1.00261	1745	3608
P62995	TRA2B	0.356132	1	0.501283	1.00261	1746	3609
P08697	SERPINF2	0.110505	1	0.209758	0.997388	3338	3610
P27448	MARK3	0.471264	1	0.613601	0.997392	3337	3611
Q8N441	FGFRL1	0.489049	1	0.627306	0.997393	3336	3612
P01282	VIP	0.560222	1	0.6898	1.00261	1747	3613
Q9UPZ6.1	THSD7A	0.456723	1	0.59955	1.0026	1748	3614
P04278	SHBG	0.568227	1	0.697345	1.0026	1749	3615
A2RU67	FAM234B	0.141762	1	0.255212	1.0026	1750	3616
P50897	PPT1	0.289662	1	0.432042	1.0026	1751	3617
P35270	SPR	0.104512	1	0.200578	0.997399	3335	3618
P09104	ENO2	0.343904	1	0.488701	0.997399	3334	3619
O94907	DKK1	0.372635	1	0.516668	1.0026	1752	3620
Q14129	DGCR6	0.257	1	0.39593	1.0026	1753	3621
P19429	TNNI3	0.506752	1	0.642364	0.997404	3333	3622
P61604	HSPE1	0.534237	1	0.667924	1.00259	1754	3623
Q9H3M7	TXNIP	0.361819	1	0.507639	1.00259	1755	3624
Q8WU39	MZB1	0.423179	1	0.566964	1.00258	1756	3625
O00231	PSMD11	0.48393	1	0.622692	0.997417	3332	3626
Q155Q3	DIXDC1	0.419518	1	0.56322	0.997417	3331	3627
P09668	CTSH	0.586906	1	0.710214	1.00258	1757	3628
Q969E3	UCN3	0.388936	1	0.533032	0.997418	3330	3629
Q8IWE4	DCUN1D3	0.157775	1	0.277201	1.00258	1758	3630
Q8WXC3	PYDC1	0.149532	1	0.26625	0.99742	3329	3631
Q92838.1	EDA	0.0320127	1	0.0809421	0.997423	3328	3632
Q13506	NAB1	0.161343	1	0.281043	1.00257	1759	3633
P12429	ANXA3	0.469167	1	0.611879	0.997426	3327	3634
Q9H2R5	KLK15	0.342904	1	0.48768	1.00257	1760	3635
P98155	VLDLR	0.151391	1	0.269007	1.00257	1761	3636
P54819	AK2	0.318386	1	0.462807	0.997429	3326	3637
P48304	REG1B	0.408401	1	0.551999	1.00257	1762	3638
Q07325	CXCL9	0.014485	1	0.043528	1.00257	1763	3639
P13686	ACP5	0.222983	1	0.355068	1.00257	1764	3640
O00244	ATOX1	0.510274	1	0.645412	1.00256	1765	3641
P58294	PROK1	0.20929	1	0.339844	1.00256	1766	3642
P10720	PF4V1	0.293204	1	0.43645	0.997441	3325	3643
Q9Y376	CAB39	0.533192	1	0.667296	1.00256	1767	3644
Q5S007	LRRK2	0.0626215	1	0.136367	0.997442	3324	3645
Q9BWV2	SPATA9	0.575634	1	0.701379	0.997446	3323	3646
P08727	KRT19	0.0639605	1	0.138552	1.00255	1768	3647
O75629	CREG1	0.32848	1	0.472724	1.00255	1769	3648
P25815	S100P	0.152312	1	0.270254	0.997449	3322	3649
A6NNA5	DRGX	0.298258	1	0.442452	0.997452	3321	3650
Q99LC4.36	Igh	0.469881	1	0.612488	0.997453	3320	3651
P16435	POR	0.506064	1	0.64219	1.00255	1770	3652
P45984	MAPK9	0.158742	1	0.278239	0.997456	3319	3653
Q96QR8	PURB	0.49787	1	0.635129	0.997456	3318	3654
P49773	HINT1	0.49156	1	0.628786	1.00254	1771	3655
P12268	IMPDH2	0.28604	1	0.429266	1.00254	1772	3656
Q9BQG2	NUDT12	0.179615	1	0.305087	1.00254	1773	3657
P01042.2	KNG1	0.0941457	1	0.184877	0.997467	3317	3658
Q99LC4.147	Igh	0.0181511	1	0.0525051	0.997468	3316	3659
Q9H2X3	CLEC4M	0.110784	1	0.210134	1.00253	1774	3660
O00233	PSMD9	0.529029	1	0.663261	0.997469	3315	3661
O14543	SOCS3	0.143936	1	0.25832	0.997472	3314	3662
Q8WY21	SORCS1	0.310724	1	0.455232	1.00253	1775	3663
P09669	COX6C	0.0368664	1	0.0906581	0.997472	3313	3664
P31944	CASP14	0.341442	1	0.486399	0.997472	3312	3665
O00445	SYT5	0.193294	1	0.322005	0.997473	3311	3666
Q99LC4.149	Igh	0.332716	1	0.476586	0.997473	3310	3667
Q99LC4.44	Igh	0.333005	1	0.476861	0.997474	3309	3668
Q9UN86	G3BP2	0.243611	1	0.379577	1.00252	1776	3669
Q00889	PSG6	0.553311	1	0.683555	1.00252	1777	3670
Q9H7M9	VSIR	0.584007	1	0.707693	0.997479	3308	3671
P30838	ALDH3A1	0.285169	1	0.428412	0.997483	3307	3672
P13861	PRKAR2A	0.305502	1	0.449354	0.997484	3306	3673
Q9Y657	SPIN1	0.316309	1	0.461118	0.997484	3305	3674
Q13636	RAB31	0.488576	1	0.627119	0.997485	3304	3675
P04118	CLPS	0.455582	1	0.598286	1.00251	1778	3676
Q9UJJ9	GNPTG	0.33054	1	0.4749	1.00251	1779	3677
P15509	CSF2RA	0.330783	1	0.475118	0.997497	3303	3678
P15090	FABP4	0.442437	1	0.587019	0.997497	3302	3679
Q86XR7	TICAM2	0.174981	1	0.298915	0.997498	3301	3680
P24298	GPT	0.17785	1	0.302491	0.997501	3300	3681
Q9Y2Q5	LAMTOR2	0.1854	1	0.312181	1.0025	1780	3682
P08235	NR3C2	0.613723	1	0.729379	0.997503	3299	3683
Q06141	REG3A	0.544687	1	0.676114	1.0025	1781	3684
Q9H9Q2	COPS7B	0.674917	1	0.776087	1.0025	1782	3685
P49589	CARS1	0.445809	1	0.589539	0.997505	3298	3686
O14979	HNRNPDL	0.207867	1	0.338589	1.00249	1783	3687
Q6ZW49	PAXIP1	0.360037	1	0.505959	0.99751	3297	3688
Q5SGD2	PPM1L	0.580816	1	0.705305	1.00249	1784	3689
P24821	TNC	0.254705	1	0.393093	1.00249	1785	3690
P0C2L3	FAM163B	0.277541	1	0.419253	0.997516	3296	3691
O14908	GIPC1	0.506617	1	0.642349	1.00248	1786	3692
P43360	MAGEA6	0.148791	1	0.265203	1.00248	1787	3693
Q8IZ57	NRSN1	0.476138	1	0.617093	1.00248	1788	3694
Q99LC4.77	Igh	0.0531833	1	0.120211	1.00248	1789	3695
P62701	RPS4X	0.556104	1	0.685866	0.997524	3295	3696
Q9NRR1	CYTL1	0.626739	1	0.739804	1.00247	1790	3697
Q99LC4.118	Igh	0.248158	1	0.384356	0.997531	3294	3698
Q8WVY7	UBLCP1	0.438976	1	0.583022	0.997536	3293	3699
Q96JN8	NEURL4	0.20847	1	0.339041	1.00246	1791	3700
A6NC05	C5orf63	0.222989	1	0.355068	1.00246	1792	3701
P26992	CNTFR	0.36975	1	0.514327	0.997539	3292	3702
P28074	PSMB5	0.381134	1	0.525385	1.00246	1793	3703
Q06124	PTPN11	0.392658	1	0.536719	0.997542	3291	3704
P14927	UQCRB	0.131601	1	0.240297	0.997546	3290	3705
P20774	OGN	0.324218	1	0.468666	1.00245	1794	3706
Q08708	CD300C	0.319743	1	0.464262	1.00245	1795	3707
O00399	DCTN6	0.633042	1	0.744562	1.00244	1796	3708
Q16651	PRSS8	0.305021	1	0.4489	1.00243	1797	3709
Q96DX8	RTP4	0.597845	1	0.71826	0.99757	3289	3710
O60861	GAS7	0.301813	1	0.445819	0.997571	3288	3711
P07954	FH	0.579183	1	0.704145	1.00243	1798	3712
P13693	TPT1	0.537813	1	0.671265	1.00243	1799	3713
Q9H3T2	SEMA6C	0.287242	1	0.430036	0.997575	3287	3714
Q04721.1	NOTCH2	0.281547	1	0.423827	0.997578	3286	3715
Q9BXS1	IDI2	0.588705	1	0.711422	0.99758	3285	3716
Q99LC4.221	Igh	0.122761	1	0.227866	0.99758	3284	3717
Q8N967	LRTM2	0.0983678	1	0.191185	0.99759	3283	3718
Q9HBB8	CDHR5	0.357896	1	0.503358	1.00241	1800	3719
Q969E1	LEAP2	0.31198	1	0.456687	0.997593	3282	3720
Q8NFM7	IL17RD	0.19712	1	0.3264	1.00241	1801	3721
P14138	EDN3	0.332543	1	0.476586	0.997595	3281	3722
O95822	MLYCD	0.38098	1	0.525312	0.997596	3280	3723
P49006	MARCKSL1	0.222469	1	0.3546	1.0024	1802	3724
P56159	GFRA1	0.195373	1	0.324621	1.0024	1803	3725
Q6E0U4	DMKN	0.110269	1	0.209578	1.00239	1804	3726
P68400	CSNK2A1	0.62491	1	0.738504	1.00239	1805	3727
P06280	GLA	0.319291	1	0.463735	0.997608	3279	3728
Q0P6D2	DIPK1C	0.0843192	1	0.171373	1.00239	1806	3729
Q96LZ3	PPP3R2	0.138988	1	0.251435	0.99761	3278	3730
Q99LC4.108	Igh	0.434617	1	0.579156	0.997611	3277	3731
Q08345	DDR1	0.230467	1	0.363966	0.997612	3276	3732
Q9NZC4	EHF	0.367174	1	0.512389	1.00239	1807	3733
Q969Q4	ARL11	0.132076	1	0.240857	0.997617	3275	3734
Q86VZ4.1	LRP11	0.334908	1	0.479058	0.997617	3274	3735
Q9GZP0.1	PDGFD	0.315618	1	0.460458	1.00238	1808	3736
O75829	CNMD	0.345274	1	0.489845	0.99762	3273	3737
P38919	EIF4A3	0.400116	1	0.544053	1.00238	1809	3738
Q96KG7	MEGF10	0.197111	1	0.3264	0.997625	3272	3739
P31785	IL2RG	0.526301	1	0.660619	1.00237	1810	3740
P35219	CA8	0.327426	1	0.471831	1.00237	1811	3741
Q99LC4.80	Igh	0.120309	1	0.224435	0.997632	3271	3742
Q13561	DCTN2	0.137694	1	0.249441	0.997637	3270	3743
P40313	CTRL	0.29081	1	0.43363	1.00236	1812	3744
Q00888	PSG4	0.630089	1	0.742264	1.00236	1813	3745
P01130	LDLR	0.219565	1	0.351696	0.997641	3269	3746
Q6UXD5	SEZ6L2	0.575448	1	0.701379	1.00236	1814	3747
P61601	NCALD	0.407463	1	0.551018	0.997646	3268	3748
P31948	STIP1	0.623051	1	0.737199	1.00235	1815	3749
P10124	SRGN	0.331841	1	0.475808	1.00235	1816	3750
Q99584	S100A13	0.591382	1	0.713637	1.00235	1817	3751
Q8IUW5	RELL1	0.279323	1	0.421701	1.00235	1818	3752
Q96NW4	ANKRD27	0.188308	1	0.315601	0.997652	3267	3753
P20839	IMPDH1	0.464581	1	0.607247	0.997654	3266	3754
Q9UN76	SLC6A14	0.228161	1	0.361789	0.997654	3265	3755
P02489	CRYAA	0.306432	1	0.450594	1.00234	1819	3756
P61201	COPS2	0.302509	1	0.446213	1.00234	1820	3757
P17538	CTRB1	0.643439	1	0.752438	0.99766	3264	3758
P50406	HTR6	0.172965	1	0.296357	1.00234	1821	3759
P49721	PSMB2	0.540782	1	0.67358	0.997665	3263	3760
Q6GPH6	ITPRIPL1	0.199752	1	0.329394	0.997667	3262	3761
P07478	PRSS2	0.642402	1	0.75183	1.00233	1822	3762
Q9H6B4	CLMP	0.544184	1	0.675812	0.997674	3261	3763
Q8IU57	IFNLR1	0.266388	1	0.406244	0.997678	3260	3764
O15264	MAPK13	0.171416	1	0.294334	1.00232	1823	3765
P55773.1	CCL23	0.311832	1	0.456598	0.997684	3259	3766
P09874.1	PARP1	0.48209	1	0.621863	1.00231	1824	3767
P01241	GH1	0.313773	1	0.458654	1.00231	1825	3768
O43761	SYNGR3	0.322808	1	0.467276	1.00231	1826	3769
B6SEH8	ERVV-1	0.263296	1	0.403121	0.997695	3258	3770
P61204	ARF3	0.425719	1	0.569633	0.997695	3257	3771
P05121	SERPINE1	0.505787	1	0.64219	1.0023	1827	3772
Q6NW40	RGMB	0.35515	1	0.500169	1.0023	1828	3773
Q15759	MAPK11	0.58322	1	0.707225	0.997702	3256	3774
Q99LC4.91	Igh	0.391638	1	0.535747	1.00229	1829	3775
P78380	OLR1	0.695698	1	0.790464	1.00228	1830	3776
P52798	EFNA4	0.427744	1	0.571755	1.00228	1831	3777
Q9ULK0	GRID1	0.574646	1	0.701359	1.00228	1832	3778
Q9NRY6	PLSCR3	0.216011	1	0.347394	0.997721	3255	3779
Q9H4A9	DPEP2	0.0398478	1	0.0961275	0.997721	3254	3780
P31150	GDI1	0.464805	1	0.607247	0.997723	3253	3781
Q15697	ZNF174	0.533839	1	0.667588	0.997723	3252	3782
Q8TCV5	WFDC5	0.229453	1	0.363173	0.997732	3251	3783
Q99LC4.24	Igh	0.483695	1	0.622543	0.997739	3250	3784
Q8NDV1	ST6GALNAC3	0.457196	1	0.599867	1.00226	1833	3785
A6NI47	POTEM	0.615745	1	0.730829	0.997744	3249	3786
Q99LC4.171	Igh	0.574558	1	0.701359	0.997745	3248	3787
Q99988	GDF15	0.44578	1	0.589539	1.00225	1834	3788
P23919	DTYMK	0.544353	1	0.675861	0.997748	3247	3789
Q9Y661.1	HS3ST4	0.212768	1	0.343783	1.00225	1835	3790
P09488	GSTM1	0.687307	1	0.785127	1.00224	1836	3791
P47224	RABIF	0.487149	1	0.626214	1.00224	1837	3792
O95994	AGR2	0.0941239	1	0.184877	1.00224	1838	3793
P20963	CD247	0.205912	1	0.335879	0.997762	3246	3794
P07992	ERCC1	0.4963	1	0.633904	0.997762	3245	3795
O94906	PRPF6	0.453788	1	0.596903	1.00224	1839	3796
P22304	IDS	0.189016	1	0.316406	1.00224	1840	3797
P29317	EPHA2	0.518616	1	0.652947	1.00224	1841	3798
Q5VWZ2	LYPLAL1	0.246867	1	0.38327	1.00223	1842	3799
P09493	TPM1	0.124206	1	0.229729	1.00223	1843	3800
P03950	ANG	0.288269	1	0.431198	0.997771	3244	3801
Q9BT88	SYT11	0.352844	1	0.498273	1.00223	1844	3802
O95460	MATN4	0.408981	1	0.55264	0.997774	3243	3803
Q9H8S9	MOB1A	0.346206	1	0.490498	0.997778	3242	3804
P01871	IGHM	0.56846	1	0.697467	0.99778	3241	3805
P04085	PDGFA	0.618419	1	0.733332	0.997781	3240	3806
Q9BUQ8	DDX23	0.0493018	1	0.113828	1.00222	1845	3807
Q9UBX5	FBLN5	0.120867	1	0.225315	1.00222	1846	3808
P31151	S100A7	0.586074	1	0.709537	1.00222	1847	3809
P02649.2	APOE	0.125534	1	0.231673	1.00221	1848	3810
Q8WZA1	POMGNT1	0.516776	1	0.651418	1.00221	1849	3811
Q99728	BARD1	0.284557	1	0.427863	0.99779	3239	3812
O43432	EIF4G3	0.469622	1	0.61231	1.00221	1850	3813
Q86VW1	SLC22A16	0.387421	1	0.531656	0.997794	3238	3814
P13232	IL7	0.349509	1	0.494101	0.997794	3237	3815
Q16280	CNGA2	0.253261	1	0.391329	0.997798	3236	3816
Q9NZV1	CRIM1	0.35083	1	0.495699	1.0022	1851	3817
P05107	ITGB2	0.0692738	1	0.146879	1.0022	1852	3818
Q9GZQ8	MAP1LC3B	0.364592	1	0.510017	0.997801	3235	3819
Q14114	LRP8	0.321212	1	0.465744	1.0022	1853	3820
Q5J8M3	EMC4	0.193667	1	0.322221	0.997802	3234	3821
Q8N6C8	LILRA3	0.77619	1	0.850425	0.997803	3233	3822
P01286.1	GHRH	0.288742	1	0.431536	1.00219	1854	3823
P19835	CEL	0.610886	1	0.728386	0.997809	3232	3824
Q9UQ74	PSG8	0.625732	1	0.739139	1.00219	1855	3825
Q9Y6U7.1	RNF215	0.396988	1	0.540931	0.99781	3231	3826
O15068	MCF2L	0.38938	1	0.533499	0.997811	3230	3827
P36404	ARL2	0.578262	1	0.703518	1.00219	1856	3828
P08397	HMBS	0.462813	1	0.605405	0.997815	3229	3829
Q53RT3	ASPRV1	0.491413	1	0.628786	0.997818	3228	3830
P62258	YWHAE	0.514554	1	0.649089	0.99782	3227	3831
Q9H2C0	GAN	0.426285	1	0.570097	0.99782	3226	3832
Q96DN0	ERP27	0.641317	1	0.751067	1.00218	1857	3833
P09237	MMP7	0.488485	1	0.627119	0.997821	3225	3834
Q6UWZ7	ABRAXAS1	0.0652294	1	0.140391	1.00218	1858	3835
Q9H1M3	DEFB129	0.102078	1	0.197144	1.00217	1859	3836
P55075	FGF8	0.545083	1	0.676444	1.00217	1860	3837
Q9Y4Z0	LSM4	0.0833207	1	0.169875	0.997829	3224	3838
P05543	SERPINA7	0.0283108	1	0.073955	0.99783	3223	3839
P30153	PPP2R1A	0.570431	1	0.698971	0.997831	3222	3840
Q15327	ANKRD1	0.202254	1	0.332256	1.00217	1861	3841
O60238	BNIP3L	0.532202	1	0.666663	0.997831	3221	3842
P05783	KRT18	0.506442	1	0.642284	0.997835	3220	3843
Q76N89	HECW1	0.145064	1	0.259986	1.00216	1862	3844
Q8N474	SFRP1	0.481332	1	0.621656	0.997837	3219	3845
O14668	PRRG1	0.409149	1	0.552724	1.00216	1863	3846
P20226	TBP	0.370889	1	0.515187	1.00216	1864	3847
Q8WXD2	SCG3	0.369023	1	0.513453	0.997841	3218	3848
P50238	CRIP1	0.415246	1	0.559072	0.997842	3217	3849
P15259	PGAM2	0.44441	1	0.588886	1.00216	1865	3850
O60704	TPST2	0.214889	1	0.346447	0.997845	3216	3851
Q15848	ADIPOQ	0.595098	1	0.716128	1.00215	1866	3852
O14558	HSPB6	0.611139	1	0.728452	1.00215	1867	3853
Q13158	FADD	0.0991369	1	0.192249	0.997851	3215	3854
Q99LC4.106	Igh	0.566787	1	0.696564	1.00215	1868	3855
Q02241	KIF23	0.669237	1	0.771239	1.00215	1869	3856
P25788	PSMA3	0.498756	1	0.635948	0.997855	3214	3857
Q8WVF2	UCMA	0.453448	1	0.596607	0.997857	3213	3858
Q92523	CPT1B	0.223035	1	0.355068	0.997858	3212	3859
P28838.1	LAP3	0.542367	1	0.674613	0.997859	3211	3860
P26927	MST1	0.632133	1	0.743931	1.00214	1870	3861
P09871	C1S	0.0912849	1	0.181766	0.997863	3210	3862
Q9H0F7	ARL6	0.296723	1	0.440931	1.00214	1871	3863
P26038	MSN	0.356812	1	0.501968	0.997865	3209	3864
Q9Y2D0	CA5B	0.387875	1	0.531998	1.00213	1872	3865
O75871	CEACAM4	0.573731	1	0.70115	0.997868	3208	3866
P02774	GC	0.0401805	1	0.0967942	0.997868	3207	3867
P26885	FKBP2	0.52172	1	0.65606	0.997872	3206	3868
P00390	GSR	0.0883373	1	0.177405	1.00213	1873	3869
Q03426	MVK	0.331102	1	0.475315	1.00213	1874	3870
P08217	CELA2A	0.40622	1	0.550052	1.00212	1875	3871
P36980	CFHR2	0.605541	1	0.725004	0.997875	3205	3872
Q01151	CD83	0.610612	1	0.728226	0.997876	3204	3873
Q01581	HMGCS1	0.613875	1	0.729379	1.00212	1876	3874
P58658	EVA1C	0.348337	1	0.49298	1.00212	1877	3875
Q99LC4.153	Igh	0.481918	1	0.621818	0.997881	3203	3876
Q8N9N2	ASCC1	0.128157	1	0.235528	0.997881	3202	3877
P83859	QRFP	0.131934	1	0.240683	1.00212	1878	3878
Q6UXB2	CXCL17	0.475798	1	0.616863	0.997882	3201	3879
P63172	DYNLT1	0.442636	1	0.587133	1.00212	1879	3880
Q96LM9	C20orf173	0.16158	1	0.281157	1.00212	1880	3881
Q9UII4	HERC5	0.228989	1	0.362769	0.997884	3200	3882
Q9BPU6	DPYSL5	0.211496	1	0.342577	0.997886	3199	3883
Q6UXB1	IGFL3	0.236339	1	0.370464	1.00211	1881	3884
Q96D05	FAM241B	0.212056	1	0.34305	0.997889	3198	3885
O14625	CXCL11	0.613183	1	0.729379	0.997895	3197	3886
P00742.1	F10	0.378623	1	0.522894	0.997895	3196	3887
P38484	IFNGR2	0.130301	1	0.238458	0.997897	3195	3888
Q969W8	ZNF566	0.126476	1	0.233016	1.0021	1882	3889
O15173	PGRMC2	0.455187	1	0.597986	1.0021	1883	3890
Q8WWU5	TCP11	0.0701491	1	0.148372	0.997898	3194	3891
Q07817	BCL2L1	0.318713	1	0.463107	1.0021	1884	3892
P56279	TCL1A	0.443858	1	0.588604	0.997902	3193	3893
Q3KNS1	PTCHD3	0.496209	1	0.633904	0.997903	3192	3894
Q8WW12	PCNP	0.528794	1	0.663192	1.0021	1885	3895
O76050	NEURL1	0.0299319	1	0.0769909	1.0021	1886	3896
Q99LC4.194	Igh	0.536979	1	0.670708	0.997909	3191	3897
P40200	CD96	0.322765	1	0.467276	0.997911	3190	3898
Q8WYK1	CNTNAP5	0.480436	1	0.621062	0.997911	3189	3899
P55008	AIF1	0.226656	1	0.359837	1.00209	1887	3900
P00746	CFD	0.354819	1	0.499976	0.997912	3188	3901
P62318	SNRPD3	0.435278	1	0.579739	1.00209	1888	3902
P55957	BID	0.436374	1	0.580307	1.00208	1889	3903
Q86VW2	ARHGEF25	0.26262	1	0.402323	0.997915	3187	3904
Q15738	NSDHL	0.562752	1	0.692096	0.997916	3186	3905
Q15782	CHI3L2	0.146505	1	0.261846	1.00208	1890	3906
Q6UWP8	SBSN	0.286444	1	0.42928	0.997919	3185	3907
Q99LC4.184	Igh	0.259145	1	0.39829	1.00208	1891	3908
Q96L58	B3GALT6	0.521938	1	0.656176	1.00208	1892	3909
Q9UNK0	STX8	0.547202	1	0.678103	0.997924	3184	3910
P53805	RCAN1	0.539239	1	0.67224	1.00207	1893	3911
P61247	RPS3A	0.448016	1	0.591103	1.00207	1894	3912
Q9UL16	CFAP45	0.526361	1	0.660619	0.99793	3183	3913
P20336	RAB3A	0.478526	1	0.61957	0.997935	3182	3914
Q9UKD1	GMEB2	0.444027	1	0.588678	1.00206	1895	3915
P51946.1	CCNH	0.452306	1	0.595989	1.00206	1896	3916
P43166	CA7	0.422606	1	0.566489	1.00206	1897	3917
P51649	ALDH5A1	0.594444	1	0.715692	1.00206	1898	3918
Q16610	ECM1	0.085393	1	0.17316	0.997942	3181	3919
Q16186	ADRM1	0.504985	1	0.641828	0.997942	3180	3920
Q7L5N7	LPCAT2	0.0325241	1	0.081877	1.00206	1899	3921
P02751.1	FN1	0.363116	1	0.50891	1.00206	1900	3922
Q96J02	ITCH	0.706779	1	0.798254	0.997944	3179	3923
P16949	STMN1	0.339021	1	0.483479	1.00205	1901	3924
Q13951	CBFB	0.100829	1	0.194875	0.997951	3178	3925
Q99LC4.162	Igh	0.295379	1	0.439337	1.00205	1902	3926
Q9NZC7	WWOX	0.385899	1	0.529707	0.997954	3177	3927
P09211	GSTP1	0.387849	1	0.531998	1.00204	1903	3928
Q7Z6I6	ARHGAP30	0.236862	1	0.37106	1.00204	1904	3929
P09132	SRP19	0.595893	1	0.716719	0.997959	3176	3930
P48960	ADGRE5	0.415707	1	0.559547	0.99796	3175	3931
Q9H3S1	SEMA4A	0.188275	1	0.315601	0.99796	3174	3932
P41221	WNT5A	0.529104	1	0.663261	0.997961	3173	3933
P43220	GLP1R	0.197039	1	0.3264	1.00204	1905	3934
Q96CN7	ISOC1	0.315869	1	0.460694	0.997965	3172	3935
Q86WA9	SLC26A11	0.481751	1	0.621818	0.997966	3171	3936
P51801	CLCNKB	0.775076	1	0.849741	0.997966	3170	3937
P15056	BRAF	0.597506	1	0.718029	0.997971	3169	3938
Q16763	UBE2S	0.539682	1	0.67263	1.00203	1906	3939
O75398	DEAF1	0.253564	1	0.39168	1.00203	1907	3940
Q6ISS4	LAIR2	0.382456	1	0.526928	0.997977	3168	3941
Q8NBM8	PCYOX1L	0.316425	1	0.461118	1.00202	1908	3942
Q9UJU6	DBNL	0.335816	1	0.480226	0.997979	3167	3943
O15347	HMGB3	0.451175	1	0.594819	1.00202	1909	3944
Q13356	PPIL2	0.372724	1	0.516668	0.997985	3166	3945
P01031.1	C5	0.23796	1	0.372443	0.997988	3165	3946
Q9Y644	RFNG	0.130925	1	0.23943	1.00201	1910	3947
Q9NQ25	SLAMF7	0.614103	1	0.729379	1.00201	1911	3948
O75431	MTX2	0.325776	1	0.470525	0.997995	3164	3949
P32926	DSG3	0.732236	1	0.818474	0.998001	3163	3950
Q9GZX6	IL22	0.573317	1	0.70115	1.002	1912	3951
P12111	COL6A3	0.908241	1	0.941175	0.998004	3162	3952
Q8N554	ZNF276	0.510973	1	0.645825	0.998005	3161	3953
Q9GZS9	CHST5	0.55375	1	0.683843	0.998006	3160	3954
Q15691	MAPRE1	0.65816	1	0.763566	0.998006	3159	3955
Q13277	STX3	0.378492	1	0.522852	1.00199	1913	3956
Q99LC4.56	Igh	0.615724	1	0.730829	0.998011	3158	3957
Q969M7	UBE2F	0.663723	1	0.767529	0.998013	3157	3958
P45877	PPIC	0.445005	1	0.589524	1.00198	1914	3959
Q92922	SMARCC1	0.463954	1	0.606745	1.00198	1915	3960
P47895	ALDH1A3	0.65778	1	0.7633	0.998019	3156	3961
Q99LC4.11	Igh	0.473668	1	0.615733	0.998021	3155	3962
Q9Y3A3	MOB4	0.258878	1	0.398114	1.00198	1916	3963
Q9UJZ1	STOML2	0.385886	1	0.529707	0.998027	3154	3964
Q16665	HIF1A	0.549612	1	0.680087	0.998031	3153	3965
O75575	CRCP	0.345652	1	0.490114	0.998032	3152	3966
P01112	HRAS	0.308701	1	0.453034	1.00197	1917	3967
Q6NS38	ALKBH2	0.588725	1	0.711422	1.00197	1918	3968
P54368	OAZ1	0.623215	1	0.737199	0.998035	3151	3969
O00253	AGRP	0.580394	1	0.705123	1.00196	1919	3970
Q92833	JARID2	0.419065	1	0.562757	0.998039	3150	3971
B1AKI9	ISM1	0.353781	1	0.498785	1.00196	1920	3972
P52294	KPNA1	0.51404	1	0.648599	0.998043	3149	3973
Q96AH8	RAB7B	0.276663	1	0.418291	1.00195	1921	3974
P35625	TIMP3	0.583349	1	0.707225	0.998056	3148	3975
O75791.1	GRAP2	0.445488	1	0.589539	1.00194	1922	3976
P15692	VEGFA	0.585437	1	0.708931	1.00194	1923	3977
Q9NR46	SH3GLB2	0.699563	1	0.793723	0.998059	3147	3978
Q9UL15	BAG5	0.0741052	1	0.154856	1.00194	1924	3979
Q5VT25	CDC42BPA	0.452406	1	0.595989	0.998064	3146	3980
Q99LC4.211	Igh	0.338993	1	0.483479	0.998064	3145	3981
P0CG30	GSTT2B	0.359847	1	0.505959	0.998066	3144	3982
Q92519	TRIB2	0.0626455	1	0.136367	1.00193	1925	3983
O75962	TRIO	0.553938	1	0.683843	0.998068	3143	3984
Q8WW22	DNAJA4	0.412252	1	0.556254	0.99807	3142	3985
Q9BSE4	HERPUD2	0.665464	1	0.768722	1.00193	1926	3986
Q9BZR6	RTN4R	0.482519	1	0.622107	0.99807	3141	3987
P02649.1	APOE	0.176289	1	0.300714	1.00193	1927	3988
Q8TEU8	WFIKKN2	0.321849	1	0.466277	0.998071	3140	3989
Q9UNP9	PPIE	0.56782	1	0.697175	1.00193	1928	3990
Q99LC4.94	Igh	0.669802	1	0.771571	0.998072	3139	3991
P01906	HLA-DQA2	0.321558	1	0.466115	1.00193	1929	3992
Q8NBK3	SUMF1	0.510483	1	0.645461	0.998077	3138	3993
Q14197	MRPL58	0.275499	1	0.417746	0.998077	3137	3994
Q06481	APLP2	0.470081	1	0.612488	1.00192	1930	3995
P21128	ENDOU	0.538811	1	0.671867	0.99808	3136	3996
Q9HB63	NTN4	0.345023	1	0.489755	1.00192	1931	3997
Q16363	LAMA4	0.353475	1	0.498623	0.998081	3135	3998
Q9BWL3	C1orf43	0.627755	1	0.740688	1.00191	1932	3999
P29353	SHC1	0.57516	1	0.701379	0.998088	3134	4000
P10599	TXN	0.239801	1	0.374649	0.99809	3133	4001
Q5T653	MRPL2	0.131342	1	0.23995	0.998091	3132	4002
Q9BVV7	TIMM21	0.607759	1	0.726322	0.998092	3131	4003
Q8N690	DEFB119	0.205392	1	0.335371	1.00191	1933	4004
Q8NBP7	PCSK9	0.2158	1	0.347341	1.00191	1934	4005
O75821	EIF3G	0.472978	1	0.614989	0.998096	3130	4006
P15151	PVR	0.636276	1	0.747151	0.998097	3129	4007
Q9UL19	PLAAT4	0.485825	1	0.624821	0.998098	3128	4008
Q13740	ALCAM	0.204803	1	0.335173	0.9981	3127	4009
O14579	COPE	0.533591	1	0.667438	0.998102	3126	4010
O00213	APBB1	0.398124	1	0.54177	1.0019	1935	4011
P36871	PGM1	0.420902	1	0.564762	1.00189	1936	4012
Q8IUB5	WFDC13	0.509076	1	0.644053	1.00189	1937	4013
Q9HCK4	ROBO2	0.407175	1	0.550771	0.998111	3125	4014
Q9UKY1	ZHX1	0.320457	1	0.465038	1.00189	1938	4015
P23921	RRM1	0.692875	1	0.788888	1.00188	1939	4016
Q9BZP6	CHIA	0.232188	1	0.365943	0.998117	3124	4017
P78423	CX3CL1	0.446975	1	0.59048	1.00188	1940	4018
Q92692	NECTIN2	0.487906	1	0.626796	1.00188	1941	4019
Q9P2K8	EIF2AK4	0.862846	1	0.909723	0.998122	3123	4020
Q96ES7	SGF29	0.510561	1	0.645461	0.998123	3122	4021
Q14507	EDDM3A	0.405493	1	0.549353	0.998126	3121	4022
Q01201	RELB	0.301905	1	0.445828	0.998126	3120	4023
P04054	PLA2G1B	0.592298	1	0.71408	1.00187	1942	4024
P02008	HBZ	0.659748	1	0.764561	1.00187	1943	4025
Q07889	SOS1	0.445513	1	0.589539	0.998127	3119	4026
P00995	SPINK1	0.494564	1	0.632308	1.00187	1944	4027
O95661	DIRAS3	0.444272	1	0.588853	1.00187	1945	4028
Q9UM44	HHLA2	0.416331	1	0.559953	1.00187	1946	4029
P00749	PLAU	0.274338	1	0.416472	0.998135	3118	4030
P55010	EIF5	0.681564	1	0.780624	0.998137	3117	4031
P20807	CAPN3	0.498881	1	0.635952	1.00186	1947	4032
P43246	MSH2	0.576132	1	0.701477	0.998141	3116	4033
Q16322	KCNA10	0.215889	1	0.347341	0.998141	3115	4034
Q8IYS5	OSCAR	0.217865	1	0.349619	0.998142	3114	4035
Q9NQX5	NPDC1	0.624321	1	0.737976	0.998142	3113	4036
Q6NXG1	ESRP1	0.0357402	1	0.0883137	1.00186	1948	4037
Q9Y561	LRP12	0.569714	1	0.698656	1.00185	1949	4038
P04083	ANXA1	0.394451	1	0.538179	1.00185	1950	4039
A1A4F0	SLC66A1L	0.668152	1	0.770523	0.998151	3112	4040
Q96KN2	CNDP1	0.643444	1	0.752438	0.998153	3111	4041
Q13361	MFAP5	0.54335	1	0.675033	0.998154	3110	4042
P49675	STAR	0.363767	1	0.509405	1.00185	1951	4043
P41227	NAA10	0.608416	1	0.726467	0.998154	3109	4044
Q9UN67	PCDHB10	0.447219	1	0.590501	1.00185	1952	4045
Q9NPH9	IL26	0.471479	1	0.613601	1.00184	1953	4046
Q8TD84	DSCAML1	0.605728	1	0.725061	0.998158	3108	4047
Q99LC4.196	Igh	0.477011	1	0.617916	0.998159	3107	4048
Q6Q8B3	CD200R1L	0.524392	1	0.658625	0.99816	3106	4049
P46063	RECQL	0.481213	1	0.621656	1.00184	1954	4050
Q9H772	GREM2	0.430929	1	0.57515	1.00184	1955	4051
P11465	PSG2	0.686181	1	0.784358	0.998163	3105	4052
P55774	CCL18	0.327219	1	0.471709	0.998167	3104	4053
P52797	EFNA3	0.562433	1	0.691867	0.998168	3103	4054
Q13586.1	STIM1	0.337491	1	0.481826	1.00183	1956	4055
Q96P66	GPR101	0.606564	1	0.725561	0.998169	3102	4056
Q9NZ53	PODXL2	0.570083	1	0.698798	1.00183	1957	4057
Q68E01	INTS3	0.630835	1	0.742805	1.00182	1958	4058
P42330	AKR1C3	0.686853	1	0.784781	1.00182	1959	4059
O95999	BCL10	0.505858	1	0.64219	1.00182	1960	4060
O95644	NFATC1	0.538625	1	0.671867	0.998186	3101	4061
Q9C002	NMES1	0.359941	1	0.505959	0.998187	3100	4062
P01111	NRAS	0.537728	1	0.671265	0.99819	3099	4063
P48061.1	CXCL12	0.420548	1	0.564456	1.00181	1961	4064
Q9HD43	PTPRH	0.471556	1	0.613601	0.998199	3098	4065
O00339	MATN2	0.221526	1	0.353857	1.0018	1962	4066
P35318.1	ADM	0.583783	1	0.707587	0.998202	3097	4067
P01009	SERPINA1	0.10607	1	0.20282	1.0018	1963	4068
P00918	CA2	0.574671	1	0.701359	0.998204	3096	4069
Q7Z3B1	NEGR1	0.400854	1	0.544772	0.99821	3095	4070
Q5GAN3	RNASE13	0.504404	1	0.641263	0.998214	3094	4071
Q6UWJ8	CD164L2	0.508094	1	0.643518	1.00179	1964	4072
Q8WUE5	CT55	0.285345	1	0.428554	0.998216	3093	4073
Q969R5	L3MBTL2	0.642899	1	0.752243	1.00178	1965	4074
Q9UBK2	PPARGC1A	0.215148	1	0.346756	1.00178	1966	4075
Q9H4A4	RNPEP	0.423313	1	0.566997	1.00178	1967	4076
P98066	TNFAIP6	0.539889	1	0.672727	0.99822	3092	4077
P55107.1	GDF10	0.482657	1	0.622132	1.00178	1968	4078
Q8N1E2	LYG1	0.598329	1	0.718519	1.00178	1969	4079
P29350	PTPN6	0.5256	1	0.659982	1.00178	1970	4080
O60763	USO1	0.600357	1	0.720124	0.998227	3091	4081
Q86Y01	DTX1	0.120187	1	0.22429	1.00177	1971	4082
P30085	CMPK1	0.651933	1	0.758207	1.00177	1972	4083
Q8N423	LILRB2	0.30662	1	0.450617	0.99823	3090	4084
P01008	SERPINC1	0.0199081	1	0.0563034	0.99823	3089	4085
A6NFH5	FABP12	0.347151	1	0.491569	1.00177	1973	4086
Q9Y689	ARL5A	0.129893	1	0.238075	1.00177	1974	4087
Q92793	CREBBP	0.307312	1	0.451378	0.998233	3088	4088
Q06418	TYRO3	0.331641	1	0.475808	0.998235	3087	4089
Q8TDN1	KCNG4	0.131325	1	0.23995	0.998236	3086	4090
P45452	MMP13	0.474672	1	0.616757	0.998242	3085	4091
P14625	HSP90B1	0.418317	1	0.562043	1.00176	1975	4092
P02818	BGLAP	0.662248	1	0.766604	1.00176	1976	4093
P27707	DCK	0.0903887	1	0.180218	0.998243	3084	4094
P23193	TCEA1	0.655265	1	0.761062	1.00176	1977	4095
Q99LC4.23	Igh	0.664318	1	0.767634	1.00176	1978	4096
Q8TAC9	SCAMP5	0.393572	1	0.537685	0.998245	3083	4097
Q9NPY3	CD93	0.402523	1	0.546462	1.00175	1979	4098
Q6IN85	PPP4R3A	0.410211	1	0.553924	1.00175	1980	4099
P78318	IGBP1	0.635063	1	0.746095	0.998246	3082	4100
P41161	ETV5	0.355107	1	0.500169	1.00175	1981	4101
P32754	HPD	0.382842	1	0.52732	0.998248	3081	4102
Q6P4A8	PLBD1	0.472464	1	0.614474	0.998249	3080	4103
Q15113	PCOLCE	0.581909	1	0.7064	0.998249	3079	4104
Q9UHP3	USP25	0.2658	1	0.405761	0.998253	3078	4105
P39019	RPS19	0.511942	1	0.646735	1.00175	1982	4106
Q14019	COTL1	0.302346	1	0.4461	1.00175	1983	4107
O75509	TNFRSF21	0.495899	1	0.633703	0.998256	3077	4108
P78368	CSNK1G2	0.490512	1	0.628053	1.00174	1984	4109
Q9UKJ1.2	PILRA	0.233277	1	0.367049	1.00174	1985	4110
Q96CM8	ACSF2	0.587153	1	0.710347	0.998259	3076	4111
P61978	HNRNPK	0.488068	1	0.626796	0.99826	3075	4112
Q9NS68	TNFRSF19	0.6626	1	0.766841	1.00173	1986	4113
A1L170	C1orf226	0.569296	1	0.698327	1.00173	1987	4114
Q92478	CLEC2B	0.260607	1	0.400245	1.00173	1988	4115
Q9H3T3	SEMA6B	0.480089	1	0.620975	1.00173	1989	4116
O75815	BCAR3	0.475611	1	0.616863	0.99827	3074	4117
Q8WWM9	CYGB	0.553298	1	0.683555	1.00173	1990	4118
Q8N6N2	TTC9B	0.455645	1	0.598286	1.00173	1991	4119
P10082	PYY	0.658302	1	0.763566	1.00172	1992	4120
O60896	RAMP3	0.489373	1	0.627368	1.00172	1993	4121
O94760	DDAH1	0.487757	1	0.626796	1.00172	1994	4122
Q9HD20	ATP13A1	0.176383	1	0.300776	1.00172	1995	4123
P05455	SSB	0.582537	1	0.706571	1.00172	1996	4124
Q07011	TNFRSF9	0.263472	1	0.403272	1.00171	1997	4125
Q8TC36	SUN5	0.461362	1	0.603963	0.99829	3073	4126
Q12962	TAF10	0.310722	1	0.455232	0.998291	3072	4127
Q01974	ROR2	0.628351	1	0.740822	1.00171	1998	4128
O43524	FOXO3	0.608397	1	0.726467	0.998294	3071	4129
Q02790	FKBP4	0.413537	1	0.557307	0.998297	3070	4130
Q66K79	CPZ	0.440147	1	0.584428	1.0017	1999	4131
Q9UBG3	CRNN	0.681369	1	0.780572	0.998299	3069	4132
Q16352	INA	0.475789	1	0.616863	0.9983	3068	4133
Q8N9A8	CNEP1R1	0.650545	1	0.756932	1.0017	2000	4134
O75822	EIF3J	0.638931	1	0.748983	0.998305	3067	4135
A1L188	NDUFAF8	0.129929	1	0.238075	1.00169	2001	4136
P02768	ALB	0.0603312	1	0.132678	0.998308	3066	4137
P50539	MXI1	0.639556	1	0.749511	1.00169	2002	4138
Q92870.1	APBB2	0.447434	1	0.590613	0.998311	3065	4139
P30044	PRDX5	0.327854	1	0.472084	1.00169	2003	4140
Q8TDL5	BPIFB1	0.727104	1	0.815014	0.998313	3064	4141
P61266	STX1B	0.182569	1	0.308507	1.00169	2004	4142
Q14376	GALE	0.360694	1	0.506609	1.00169	2005	4143
P46109	CRKL	0.682763	1	0.781653	1.00168	2006	4144
O95751	LDOC1	0.503432	1	0.640268	0.998317	3063	4145
Q99LC4.42	Igh	0.723947	1	0.812878	1.00168	2007	4146
P36959	GMPR	0.835281	1	0.891503	1.00168	2008	4147
Q96G74	OTUD5	0.426665	1	0.570458	1.00168	2009	4148
P05067	APP	0.570718	1	0.699082	0.998325	3062	4149
Q9UBC7	GALP	0.48894	1	0.627306	1.00167	2010	4150
P27352	CBLIF	0.41789	1	0.561614	0.998328	3061	4151
Q9UN70	PCDHGC3	0.623705	1	0.737415	1.00167	2011	4152
Q15526	SURF1	0.54592	1	0.677087	1.00167	2012	4153
Q9P2T1	GMPR2	0.604525	1	0.724288	1.00167	2013	4154
P04233.1	CD74	0.537351	1	0.671012	0.998336	3060	4155
Q99LC4.73	Igh	0.703906	1	0.796392	1.00166	2014	4156
P00797	REN	0.641545	1	0.751102	0.998341	3059	4157
P51124	GZMM	0.220731	1	0.353129	1.00166	2015	4158
P13647	KRT5	0.474812	1	0.616757	1.00166	2016	4159
Q8NET1	DEFB108B	0.326651	1	0.471397	0.998342	3058	4160
Q5DID0	UMODL1	0.417034	1	0.560753	1.00165	2017	4161
Q92934	BAD	0.653476	1	0.759492	1.00165	2018	4162
Q13519	PNOC	0.427884	1	0.571795	0.998348	3057	4163
P11362	FGFR1	0.629146	1	0.741488	1.00165	2019	4164
Q8N386	LRRC25	0.436072	1	0.580202	0.99836	3056	4165
Q9NR34	MAN1C1	0.435852	1	0.580202	1.00164	2020	4166
Q9NPJ8	NXT2	0.628438	1	0.740822	0.998362	3055	4167
P21673	SAT1	0.432876	1	0.577333	1.00164	2021	4168
Q969T9	WBP2	0.543169	1	0.675033	0.998363	3054	4169
P09525	ANXA4	0.623238	1	0.737199	1.00163	2022	4170
P55789	GFER	0.666184	1	0.769106	1.00163	2023	4171
Q8NC24	RELL2	0.584714	1	0.708386	1.00163	2024	4172
P17661	DES	0.479185	1	0.62024	1.00163	2025	4173
O00499	BIN1	0.623481	1	0.737318	1.00163	2026	4174
P00734.1	F2	0.031098	1	0.0792069	0.998376	3053	4175
Q86UL8	MAGI2	0.576314	1	0.701477	0.998377	3052	4176
P49888	SULT1E1	0.446921	1	0.59048	1.00162	2027	4177
P10643	C7	0.104918	1	0.200986	0.99838	3051	4178
O60602	TLR5	0.501684	1	0.638585	1.00162	2028	4179
Q00577	PURA	0.640301	1	0.750046	1.00162	2029	4180
Q8TEY5	CREB3L4	0.511927	1	0.646735	1.00162	2030	4181
Q13563.1	PKD2	0.292468	1	0.435603	0.998386	3050	4182
P07492.1	GRP	0.45263	1	0.596133	0.998389	3049	4183
Q5T7R7	C1orf185	0.431389	1	0.575591	0.99839	3048	4184
P00742	F10	0.47682	1	0.617823	0.99839	3047	4185
Q9Y3P8	SIT1	0.738357	1	0.823272	0.998391	3046	4186
Q9HAU4	SMURF2	0.394082	1	0.537928	0.998392	3045	4187
Q96R05	RBP7	0.604305	1	0.724191	1.00161	2031	4188
Q99LC4.90	Igh	0.281944	1	0.424174	0.998394	3044	4189
Q96L08	SUSD3	0.28723	1	0.430036	0.998396	3043	4190
P14735	IDE	0.701326	1	0.794511	1.0016	2032	4191
P00915	CA1	0.554641	1	0.684548	1.0016	2033	4192
Q9UPW8	UNC13A	0.454532	1	0.597277	1.0016	2034	4193
Q01523	DEFA5	0.701168	1	0.794505	1.0016	2035	4194
O60870	KIN	0.645726	1	0.753425	0.998404	3042	4195
O43752	STX6	0.233824	1	0.36763	0.998404	3041	4196
Q99LC4.227	Igh	0.695779	1	0.790464	1.00159	2036	4197
Q07507	DPT	0.641635	1	0.751102	1.00159	2037	4198
Q14432	PDE3A	0.289036	1	0.431728	1.00158	2038	4199
Q14289.1	PTK2B	0.276095	1	0.418284	0.998416	3040	4200
Q99LC4.136	Igh	0.633603	1	0.744716	0.998416	3039	4201
P46782	RPS5	0.620591	1	0.734903	0.998417	3038	4202
Q01085	TIAL1	0.631092	1	0.74294	0.998418	3037	4203
O75094	SLIT3	0.542644	1	0.674705	0.998418	3036	4204
Q9H425	C1orf198	0.694562	1	0.790054	0.998421	3035	4205
Q9UH65	SWAP70	0.445133	1	0.589539	1.00158	2039	4206
Q8IW52	SLITRK4	0.519842	1	0.654173	0.998422	3034	4207
Q13765	NACA	0.681202	1	0.780572	0.998424	3033	4208
O14737	PDCD5	0.518454	1	0.652901	1.00158	2040	4209
O43586	PSTPIP1	0.61768	1	0.732623	1.00158	2041	4210
P41208	CETN2	0.184215	1	0.310669	0.998425	3032	4211
Q99LC4.195	Igh	0.558085	1	0.687819	1.00157	2042	4212
Q8WWA0	ITLN1	0.594461	1	0.715692	0.998433	3031	4213
Q9BSH4	TACO1	0.731442	1	0.817938	0.998434	3030	4214
Q5T1H1	EYS	0.71673	1	0.80669	0.998434	3029	4215
P07864	LDHC	0.626467	1	0.739672	1.00157	2043	4216
P54709	ATP1B3	0.500243	1	0.637374	0.998436	3028	4217
P26842	CD27	0.574869	1	0.701359	1.00156	2044	4218
Q96J94	PIWIL1	0.480855	1	0.621349	0.998438	3027	4219
O95841.1	ANGPTL1	0.331103	1	0.475315	1.00156	2045	4220
P40933	IL15	0.591805	1	0.713897	0.998439	3026	4221
Q14155	ARHGEF7	0.277538	1	0.419253	1.00156	2046	4222
Q5JVS0	HABP4	0.43073	1	0.57515	1.00156	2047	4223
O43924	PDE6D	0.434319	1	0.578907	0.998441	3025	4224
P11474	ESRRA	0.344682	1	0.489539	0.998441	3024	4225
Q99LC4.119	Igh	0.694072	1	0.789733	1.00156	2048	4226
Q86XP6	GKN2	0.858936	1	0.907781	0.998442	3023	4227
P11413	G6PD	0.788516	1	0.859043	0.998442	3022	4228
P63279	UBE2I	0.477586	1	0.618507	0.998443	3021	4229
Q14145.1	KEAP1	0.594979	1	0.716128	1.00155	2049	4230
Q99LC4.180	Igh	0.512431	1	0.647196	0.998448	3020	4231
O75351	VPS4B	0.484566	1	0.623356	1.00155	2050	4232
Q15582	TGFBI	0.201175	1	0.331024	0.998458	3019	4233
Q99LC4.105	Igh	0.417615	1	0.56139	1.00154	2051	4234
Q08830	FGL1	0.438291	1	0.58241	0.99846	3018	4235
Q68DV7	RNF43	0.364731	1	0.510074	0.99846	3017	4236
Q8N5Y8	PARP16	0.47022	1	0.612488	1.00154	2052	4237
O95711	LY86	0.317344	1	0.462067	1.00154	2053	4238
Q9NR71	ASAH2	0.480514	1	0.621062	0.998464	3016	4239
P35052	GPC1	0.341908	1	0.486795	0.998468	3015	4240
Q9BPW9	DHRS9	0.416154	1	0.559859	1.00153	2054	4241
Q13145	BAMBI	0.647386	1	0.754678	0.998473	3014	4242
Q24JP5	TMEM132A	0.600598	1	0.720247	0.998474	3013	4243
Q86SI9	C5orf38	0.506245	1	0.64219	1.00152	2055	4244
Q16832	DDR2	0.724151	1	0.812931	0.998478	3012	4245
P16442	ABO	0.907702	1	0.940992	0.99848	3011	4246
Q9NZU0	FLRT3	0.602819	1	0.722577	1.00152	2056	4247
P12259	F5	0.383657	1	0.528023	1.00152	2057	4248
P13725.1	OSM	0.452773	1	0.596171	1.00152	2058	4249
P61970	NUTF2	0.706533	1	0.798254	0.998485	3010	4250
Q13283	G3BP1	0.388904	1	0.533032	1.00151	2059	4251
Q8WU66	TSPEAR	0.572733	1	0.701055	0.99849	3009	4252
P16219	ACADS	0.31719	1	0.461973	0.99849	3008	4253
Q8WXH0	SYNE2	0.677599	1	0.778009	0.998494	3007	4254
P78560	CRADD	0.647447	1	0.754678	0.998494	3006	4255
Q99LC4.68	Igh	0.548173	1	0.679144	0.998498	3005	4256
Q92838	EDA	0.384661	1	0.528986	0.998499	3004	4257
P12757	SKIL	0.545992	1	0.677087	0.9985	3003	4258
P36955	SERPINF1	0.0372563	1	0.0913577	1.0015	2060	4259
P04180	LCAT	0.508851	1	0.644053	1.0015	2061	4260
Q8IUA0	WFDC8	0.400069	1	0.544053	0.998503	3002	4261
O95793	STAU1	0.483058	1	0.62214	1.0015	2062	4262
P11171	EPB41	0.73644	1	0.822466	1.0015	2063	4263
Q9H773	DCTPP1	0.599897	1	0.719939	1.00149	2064	4264
Q8TEB7	RNF128	0.244574	1	0.380733	1.00149	2065	4265
O75496	GMNN	0.257163	1	0.396063	1.00149	2066	4266
P22079	LPO	0.613818	1	0.729379	0.998508	3001	4267
Q96MR9	ZNF560	0.632363	1	0.743931	1.00149	2067	4268
Q96DA0	ZG16B	0.600313	1	0.720124	1.00149	2068	4269
Q9Y625	GPC6	0.360414	1	0.506352	1.00149	2069	4270
Q9H2X0	CHRD	0.73628	1	0.822466	1.00149	2070	4271
Q9UNA4	POLI	0.551021	1	0.681374	1.00149	2071	4272
P34096	RNASE4	0.363959	1	0.509405	0.998516	3000	4273
Q9UHN6	CEMIP2	0.707896	1	0.799341	1.00148	2072	4274
Q8N159	NAGS	0.286379	1	0.42928	1.00148	2073	4275
Q12830	BPTF	0.491568	1	0.628786	1.00148	2074	4276
O75956	CDK2AP2	0.353064	1	0.498314	1.00148	2075	4277
O95388	CCN4	0.586735	1	0.710172	0.998527	2999	4278
Q9H2Y9	SLCO5A1	0.570492	1	0.698971	0.998528	2998	4279
Q93084	ATP2A3	0.234305	1	0.368164	0.99853	2997	4280
P61586	RHOA	0.594214	1	0.715692	1.00147	2076	4281
P20396	TRH	0.608138	1	0.726467	1.00147	2077	4282
Q9NZQ7	CD274	0.608834	1	0.726772	0.998532	2996	4283
Q92859	NEO1	0.40148	1	0.545337	0.998534	2995	4284
Q9UMF0.1	ICAM5	0.604816	1	0.724469	1.00146	2078	4285
Q96LZ2	MAGEB10	0.523793	1	0.65803	1.00146	2079	4286
P50895	BCAM	0.425131	1	0.568993	1.00146	2080	4287
Q9H999	PANK3	0.393859	1	0.537928	1.00146	2081	4288
Q6UXX9.1	RSPO2	0.542922	1	0.674889	1.00146	2082	4289
Q6UY09	CEACAM20	0.840236	1	0.894955	0.998545	2994	4290
A8TX70	COL6A5	0.678847	1	0.778884	1.00145	2083	4291
A8MVW5	HEPACAM2	0.505684	1	0.64219	0.998547	2993	4292
P78310	CXADR	0.313195	1	0.458336	0.998549	2992	4293
P24666	ACP1	0.783368	1	0.855046	1.00145	2084	4294
O43557.1	TNFSF14	0.315173	1	0.459937	1.00145	2085	4295
Q9NUJ1	ABHD10	0.722432	1	0.811351	0.998549	2991	4296
P17174	GOT1	0.299213	1	0.443111	0.99855	2990	4297
Q6GMR7	FAAH2	0.616749	1	0.731853	0.99855	2989	4298
Q9NPA1	KCNMB3	0.275445	1	0.417746	0.998552	2988	4299
Q15390	MTFR1	0.271811	1	0.413239	1.00144	2086	4300
Q15418	RPS6KA1	0.692045	1	0.788461	0.998557	2987	4301
Q12923	PTPN13	0.533344	1	0.667296	0.998559	2986	4302
P22105	TNXB	0.507547	1	0.643057	0.998563	2985	4303
P51159	RAB27A	0.694962	1	0.790054	1.00144	2087	4304
Q13596	SNX1	0.617062	1	0.732058	0.998567	2984	4305
Q99LC4	Igh	0.390634	1	0.534514	1.00143	2088	4306
P01275	GCG	0.75037	1	0.832298	0.998568	2983	4307
O95831	AIFM1	0.589564	1	0.712104	1.00143	2089	4308
Q8IYN2	TCEAL8	0.475842	1	0.616863	1.00143	2090	4309
P01106	MYC	0.673253	1	0.774589	1.00143	2091	4310
P15927	RPA2	0.644974	1	0.753368	1.00143	2092	4311
Q8N350	CBARP	0.646734	1	0.754185	1.00142	2093	4312
P63104	YWHAZ	0.589854	1	0.71229	1.00142	2094	4313
P05089	ARG1	0.713381	1	0.803964	1.00142	2095	4314
P24158	PRTN3	0.588361	1	0.711312	1.00142	2096	4315
Q9BR61.1	ACBD6	0.287815	1	0.430714	0.998578	2982	4316
P52758	RIDA	0.726742	1	0.814785	1.00142	2097	4317
Q13705	ACVR2B	0.370637	1	0.515148	1.00142	2098	4318
Q92753	RORB	0.718522	1	0.807734	1.00142	2099	4319
P16112	ACAN	0.522384	1	0.656578	0.998581	2981	4320
Q96KB5	PBK	0.349613	1	0.494114	1.00142	2100	4321
Q96SU4	OSBPL9	0.36883	1	0.513322	0.998581	2980	4322
O75626	PRDM1	0.373462	1	0.517139	1.00142	2101	4323
Q86Y30	BAGE2	0.575338	1	0.701379	1.00142	2102	4324
Q9UQC9	CLCA2	0.316424	1	0.461118	1.00141	2103	4325
P49961.1	ENTPD1	0.626097	1	0.739403	0.998587	2979	4326
Q99LC4.215	Igh	0.65075	1	0.757001	0.99859	2978	4327
P18669	PGAM1	0.818505	1	0.880282	1.00141	2104	4328
P10914	IRF1	0.523494	1	0.657814	1.00141	2105	4329
P54756	EPHA5	0.474936	1	0.616764	1.00141	2106	4330
Q13822	ENPP2	0.739356	1	0.823777	0.998594	2977	4331
Q9UHF5	IL17B	0.286067	1	0.429266	0.998595	2976	4332
P29218	IMPA1	0.57214	1	0.700495	1.0014	2107	4333
Q99985	SEMA3C	0.551363	1	0.681635	0.998599	2975	4334
Q9Y266	NUDC	0.559845	1	0.689498	1.0014	2108	4335
A6NDG6	PGP	0.553888	1	0.683843	1.0014	2109	4336
P04090	RLN2	0.474749	1	0.616757	0.998604	2974	4337
Q8TAC1	RFESD	0.730944	1	0.817672	0.998605	2973	4338
P56278	MTCP1	0.71303	1	0.803917	1.00139	2110	4339
Q15819	UBE2V2	0.683991	1	0.782542	0.99861	2972	4340
P53582	METAP1	0.713699	1	0.804148	1.00139	2111	4341
Q8IWI9	MGA	0.348886	1	0.493488	1.00139	2112	4342
P19367	HK1	0.447173	1	0.590501	1.00139	2113	4343
P62937	PPIA	0.480311	1	0.621062	1.00139	2114	4344
Q14596	NBR1	0.247325	1	0.383753	1.00138	2115	4345
P05091	ALDH2	0.796441	1	0.864944	1.00138	2116	4346
O75015	FCGR3B	0.555815	1	0.685672	1.00138	2117	4347
P30101	PDIA3	0.652727	1	0.758791	0.998623	2971	4348
O95154	AKR7A3	0.818048	1	0.879972	0.998623	2970	4349
Q16517	NNAT	0.738428	1	0.823272	1.00138	2118	4350
Q96A57	TMEM230	0.344814	1	0.489593	1.00137	2119	4351
P21333	FLNA	0.668525	1	0.770782	1.00137	2120	4352
Q96LB9	PGLYRP3	0.608439	1	0.726467	1.00137	2121	4353
O95989	NUDT3	0.60919	1	0.72703	1.00137	2122	4354
Q8NAT1	POMGNT2	0.729543	1	0.816868	1.00137	2123	4355
P03951	F11	0.561836	1	0.691296	0.99863	2969	4356
Q9UL18	AGO1	0.749794	1	0.83202	0.998631	2968	4357
Q15596	NCOA2	0.574822	1	0.701359	1.00137	2124	4358
Q9H422	HIPK3	0.161679	1	0.281235	1.00137	2125	4359
Q9UHL0	DDX25	0.372225	1	0.516251	1.00136	2126	4360
Q9BUJ0	ABHD14A	0.464449	1	0.607239	1.00136	2127	4361
P04004	VTN	0.787996	1	0.858657	0.998639	2967	4362
O00533	CHL1	0.676355	1	0.777225	1.00136	2128	4363
P15529	CD46	0.55691	1	0.686697	1.00136	2129	4364
Q9Y663	HS3ST3A1	0.667486	1	0.770096	0.998644	2966	4365
Q9H900	ZWILCH	0.328016	1	0.472186	0.998648	2965	4366
Q9ULW5	RAB26	0.61991	1	0.734431	0.998649	2964	4367
O14793	MSTN	0.701658	1	0.794713	1.00135	2130	4368
O60506	SYNCRIP	0.613705	1	0.729379	0.998657	2963	4369
Q8WUF8	FAM172A	0.699306	1	0.793604	0.998658	2962	4370
Q9BV47	DUSP26	0.432917	1	0.577333	1.00134	2131	4371
Q6ZVM7	TOM1L2	0.434273	1	0.578907	0.998659	2961	4372
Q9C000	NLRP1	0.611909	1	0.728937	1.00134	2132	4373
P10619	CTSA	0.59614	1	0.716719	0.998662	2960	4374
O43353	RIPK2	0.404217	1	0.548053	0.998664	2959	4375
P10646	TFPI	0.394021	1	0.537928	1.00134	2133	4376
Q9NW64	RBM22	0.764502	1	0.842232	0.998665	2958	4377
P51946	CCNH	0.471503	1	0.613601	1.00133	2134	4378
P22362	CCL1	0.475771	1	0.616863	0.998666	2957	4379
P14061	HSD17B1	0.459981	1	0.602762	1.00133	2135	4380
P43632	KIR2DS4	0.574324	1	0.701359	1.00133	2136	4381
Q08554	DSC1	0.597974	1	0.71826	0.998671	2956	4382
Q10589	BST2	0.57318	1	0.70115	0.998674	2955	4383
P00750	PLAT	0.637441	1	0.748012	1.00132	2137	4384
P53602	MVD	0.694004	1	0.789733	1.00132	2138	4385
Q13557	CAMK2D	0.661356	1	0.765839	0.998676	2954	4386
P40225.1	THPO	0.705203	1	0.797228	0.998677	2953	4387
Q9UIA0	CYTH4	0.468497	1	0.611303	1.00132	2139	4388
Q9H5V8.1	CDCP1	0.404507	1	0.548304	0.998679	2952	4389
P60604	UBE2G2	0.512657	1	0.647248	1.00132	2140	4390
P21802	FGFR2	0.702178	1	0.794733	0.998687	2951	4391
Q8WWF8	CAPSL	0.670572	1	0.772286	1.00131	2141	4392
Q92688	ANP32B	0.549719	1	0.680087	0.998688	2950	4393
Q8IZW8	TNS4	0.590888	1	0.713211	1.00131	2142	4394
O95867	LY6G6C	0.496712	1	0.634119	1.00131	2143	4395
P02775.2	PPBP	0.806649	1	0.872946	1.00131	2144	4396
P56539	CAV3	0.612853	1	0.729379	0.998698	2949	4397
O60884	DNAJA2	0.728078	1	0.815592	0.9987	2948	4398
Q6Y288	B3GLCT	0.781483	1	0.853694	0.998701	2947	4399
O95379	TNFAIP8	0.649717	1	0.756476	0.998701	2946	4400
P30613	PKLR	0.745457	1	0.829079	0.998702	2945	4401
Q13011	ECH1	0.832619	1	0.890124	1.0013	2145	4402
Q96I25	RBM17	0.77288	1	0.848187	1.0013	2146	4403
O95274	LYPD3	0.558735	1	0.688458	0.998709	2944	4404
P17931	LGALS3	0.37283	1	0.516677	1.00129	2147	4405
Q8WWK9	CKAP2	0.36797	1	0.512811	0.998712	2943	4406
Q8N2S1	LTBP4	0.533349	1	0.667296	0.998712	2942	4407
P28907	CD38	0.548976	1	0.679653	1.00128	2148	4408
Q99LC4.125	Igh	0.434873	1	0.579348	1.00128	2149	4409
P13796	LCP1	0.397329	1	0.541113	1.00128	2150	4410
P24592	IGFBP6	0.370445	1	0.515019	0.998717	2941	4411
Q96PB8	LRRC3B	0.587293	1	0.710351	0.998719	2940	4412
Q13185	CBX3	0.712632	1	0.803743	0.998721	2939	4413
P29597	TYK2	0.532073	1	0.666661	0.998721	2938	4414
P20062.1	TCN2	0.483107	1	0.62214	1.00128	2151	4415
Q9NYX4	CALY	0.481601	1	0.621818	0.998722	2937	4416
Q93099	HGD	0.829223	1	0.887405	1.00127	2152	4417
P63241	EIF5A	0.697769	1	0.792207	0.998726	2936	4418
Q96D42	HAVCR1	0.786878	1	0.857798	1.00127	2153	4419
P19256	CD58	0.541836	1	0.674271	1.00127	2154	4420
Q9Y662	HS3ST3B1	0.464772	1	0.607247	0.998729	2935	4421
Q01469	FABP5	0.678192	1	0.778305	1.00127	2155	4422
O00548	DLL1	0.694959	1	0.790054	0.998733	2934	4423
P10606	COX5B	0.682373	1	0.781379	1.00126	2156	4424
P84095	RHOG	0.361813	1	0.507639	1.00126	2157	4425
P01569	IFNA5	0.420993	1	0.564762	1.00126	2158	4426
Q9UKS6	PACSIN3	0.714681	1	0.80479	1.00126	2159	4427
Q03405	PLAUR	0.505096	1	0.641828	0.998743	2933	4428
Q9Y3C4	TPRKB	0.262469	1	0.40221	0.998744	2932	4429
Q14141	SEPTIN6	0.488083	1	0.626796	0.998747	2931	4430
P02649	APOE	0.622128	1	0.736555	1.00125	2160	4431
Q08211	DHX9	0.650166	1	0.75681	0.998752	2930	4432
Q10472	GALNT1	0.430948	1	0.57515	1.00124	2161	4433
Q9H3D4	TP63	0.76815	1	0.84508	0.998756	2929	4434
Q08499	PDE4D	0.6435	1	0.752438	0.99876	2928	4435
P39687	ANP32A	0.519444	1	0.65383	0.998762	2927	4436
Q96KC2	ARL5B	0.371076	1	0.515187	0.998763	2926	4437
Q9NRV9	HEBP1	0.634587	1	0.745704	0.998767	2925	4438
P01270	PTH	0.685784	1	0.784076	0.998768	2924	4439
Q9Y5G3	PCDHGB1	0.80287	1	0.869943	1.00123	2162	4440
Q96ND0	FAM210A	0.336246	1	0.480486	1.00123	2163	4441
Q13477	MADCAM1	0.366539	1	0.51164	0.99877	2923	4442
P30990	NTS	0.713237	1	0.803964	0.998773	2922	4443
P05362	ICAM1	0.684462	1	0.782909	0.998775	2921	4444
P53990	IST1	0.697946	1	0.792234	1.00122	2164	4445
P17540	CKMT2	0.637272	1	0.748012	0.998778	2920	4446
P20851	C4BPB	0.746292	1	0.829727	0.998779	2919	4447
A8K2U0	A2ML1	0.702286	1	0.794733	0.998781	2918	4448
Q16539	MAPK14	0.665967	1	0.769027	1.00122	2165	4449
Q9H2M3	BHMT2	0.169817	1	0.292069	1.00122	2166	4450
P52948	NUP98	0.699915	1	0.793776	1.00122	2167	4451
Q8WWX9	SELENOM	0.650295	1	0.75681	1.00121	2168	4452
Q2MKA7	RSPO1	0.714943	1	0.804852	1.00121	2169	4453
Q6PJG6	BRAT1	0.687823	1	0.785544	1.00121	2170	4454
P49795	RGS19	0.38495	1	0.529243	0.998793	2917	4455
P01189	POMC	0.717281	1	0.807135	1.00121	2171	4456
P18031	PTPN1	0.582476	1	0.706571	1.0012	2172	4457
Q6FHJ7	SFRP4	0.664062	1	0.767529	0.998798	2916	4458
Q99969	RARRES2	0.543427	1	0.675033	1.0012	2173	4459
Q07954.1	LRP1	0.712721	1	0.803743	0.998804	2915	4460
Q99650	OSMR	0.535883	1	0.669822	1.00119	2174	4461
Q99LC4.92	Igh	0.61359	1	0.729379	0.998809	2914	4462
P12036	NEFH	0.731799	1	0.818161	0.99881	2913	4463
Q8IZN7	DEFB107A	0.580595	1	0.705202	1.00119	2175	4464
Q99LC4.206	Igh	0.652253	1	0.75841	0.998814	2912	4465
P12872	MLN	0.801553	1	0.86906	1.00119	2176	4466
Q9UBQ6	EXTL2	0.489084	1	0.627306	1.00119	2177	4467
Q6N022	TENM4	0.526942	1	0.661188	1.00118	2178	4468
Q8NEA5	C19orf18	0.584989	1	0.708553	0.998818	2911	4469
Q9NQ88	TIGAR	0.629384	1	0.741601	0.998826	2910	4470
Q9ULP0	NDRG4	0.301644	1	0.445697	0.998828	2909	4471
P16035	TIMP2	0.397711	1	0.541491	0.998829	2908	4472
Q13651.1	IL10RA	0.581989	1	0.7064	1.00117	2179	4473
P02675	FGB	0.327157	1	0.471709	0.99883	2907	4474
P51580	TPMT	0.391764	1	0.535778	0.998831	2906	4475
O95866.1	MPIG6B	0.567054	1	0.696588	0.998831	2905	4476
Q9Y6N9	USH1C	0.43782	1	0.581932	1.00117	2180	4477
P59282	TPPP2	0.673316	1	0.774589	1.00116	2181	4478
Q92576	PHF3	0.665556	1	0.768722	1.00116	2182	4479
O76061	STC2	0.613702	1	0.729379	1.00116	2183	4480
Q5VW38	GPR107	0.790993	1	0.86102	0.998842	2904	4481
P42772	CDKN2B	0.550101	1	0.680399	0.998842	2903	4482
Q9UJW3	DNMT3L	0.655155	1	0.761062	0.998845	2902	4483
P55854	SUMO3	0.609474	1	0.727203	1.00115	2184	4484
Q9H6L5	RETREG1	0.746717	1	0.829846	1.00115	2185	4485
P48357	LEPR	0.805614	1	0.872734	0.998846	2901	4486
Q9UI08	EVL	0.566044	1	0.695816	1.00115	2186	4487
Q13753	LAMC2	0.669366	1	0.771239	0.998848	2900	4488
P05186	ALPL	0.456864	1	0.599583	1.00115	2187	4489
P51812	RPS6KA3	0.773006	1	0.848187	0.998853	2899	4490
Q496F6	CD300E	0.628396	1	0.740822	1.00114	2188	4491
P00747.2	PLG	0.666496	1	0.769295	0.998856	2898	4492
P62888	RPL30	0.692752	1	0.788888	1.00114	2189	4493
P09972	ALDOC	0.787274	1	0.858049	0.998859	2897	4494
Q96FJ0	STAMBPL1	0.4958	1	0.633703	1.00114	2190	4495
Q86TD4	SRL	0.740993	1	0.825247	1.00114	2191	4496
P12319	FCER1A	0.47023	1	0.612488	1.00113	2192	4497
P56377	AP1S2	0.552638	1	0.683049	0.998867	2896	4498
Q9NP81	SARS2	0.766293	1	0.843847	0.998869	2895	4499
P08581	MET	0.501221	1	0.638309	0.998869	2894	4500
Q8TB22	SPATA20	0.679638	1	0.779448	1.00113	2193	4501
P05187	ALPP	0.688975	1	0.785824	0.998871	2893	4502
P02787	TF	0.139391	1	0.251945	0.998871	2892	4503
Q15004	PCLAF	0.561654	1	0.691236	1.00113	2194	4504
P02679	FGG	0.276647	1	0.418291	1.00113	2195	4505
J3QR46	KIAA0040	0.530419	1	0.664749	0.998877	2891	4506
P01031	C5	0.250722	1	0.387865	0.998878	2890	4507
Q9P0M4	IL17C	0.569832	1	0.698656	0.998878	2889	4508
Q6X4U4	SOSTDC1	0.657279	1	0.76289	0.998878	2888	4509
Q9H2A7	CXCL16	0.540833	1	0.67358	1.00112	2196	4510
P23435	CBLN1	0.77328	1	0.848309	1.00112	2197	4511
Q8N539	FIBCD1	0.688837	1	0.785824	1.00112	2198	4512
Q15797	SMAD1	0.768109	1	0.84508	0.998881	2887	4513
O60909	B4GALT2	0.483142	1	0.62214	0.998882	2886	4514
P06681	C2	0.573175	1	0.70115	1.00112	2199	4515
Q16270	IGFBP7	0.466357	1	0.609122	0.998883	2885	4516
Q02750	MAP2K1	0.648461	1	0.755352	1.00111	2200	4517
P30041	PRDX6	0.64431	1	0.752912	1.00111	2201	4518
P61106	RAB14	0.648207	1	0.755225	0.99889	2884	4519
Q14623	IHH	0.638961	1	0.748983	0.998892	2883	4520
Q5T601	ADGRF1	0.375415	1	0.51929	1.00111	2202	4521
P28072	PSMB6	0.752837	1	0.833796	1.0011	2203	4522
O15217	GSTA4	0.421358	1	0.565107	0.998899	2882	4523
O15013	ARHGEF10	0.648051	1	0.755212	0.998902	2881	4524
Q9NVV4	MTPAP	0.568011	1	0.697245	1.0011	2204	4525
Q9NWX6	THG1L	0.784887	1	0.856525	1.0011	2205	4526
Q16627	CCL14	0.763257	1	0.841573	0.998904	2880	4527
Q9H9Q4	NHEJ1	0.742352	1	0.826407	1.00109	2206	4528
Q99LC4.225	Igh	0.590891	1	0.713211	0.998908	2879	4529
P56282	POLE2	0.560846	1	0.690405	1.00109	2207	4530
Q9NWZ3	IRAK4	0.799761	1	0.867401	0.998912	2878	4531
Q30KQ9	DEFB110	0.72231	1	0.811351	1.00107	2208	4532
Q9H115	NAPB	0.394722	1	0.538409	1.00107	2209	4533
Q8NBJ5	COLGALT1	0.676174	1	0.777189	1.00106	2210	4534
Q96JK2	DCAF5	0.507398	1	0.643026	1.00106	2211	4535
P47874	OMP	0.753635	1	0.834147	1.00106	2212	4536
Q8N145	LGI3	0.726228	1	0.814401	1.00106	2213	4537
Q7Z4F1	LRP10	0.671052	1	0.772668	0.998939	2877	4538
Q99LC4.93	Igh	0.632352	1	0.743931	0.99894	2876	4539
Q99536	VAT1	0.677635	1	0.778009	1.00106	2214	4540
Q96DU3	SLAMF6	0.679373	1	0.779316	0.998941	2875	4541
Q99LC4.88	Igh	0.280391	1	0.422577	0.998941	2874	4542
O94906.1	PRPF6	0.66682	1	0.769499	1.00106	2215	4543
P0DMV8.3	HSPA1A	0.397218	1	0.541103	1.00106	2216	4544
P48740	MASP1	0.674674	1	0.77598	1.00105	2217	4545
Q86YD3	TMEM25	0.823936	1	0.883748	1.00105	2218	4546
P36268	GGT2	0.54868	1	0.679449	1.00105	2219	4547
Q9NUP9	LIN7C	0.769528	1	0.846155	0.998956	2873	4548
Q8NHG7	SVIP	0.559084	1	0.688725	0.998957	2872	4549
Q4V9L6	TMEM119	0.637558	1	0.748012	0.998958	2871	4550
Q9P0R6	GSKIP	0.717496	1	0.807202	0.998959	2870	4551
O15197	EPHB6	0.677374	1	0.778009	1.00104	2220	4552
Q9UJ37	ST6GALNAC2	0.576249	1	0.701477	1.00104	2221	4553
Q99LC4.53	Igh	0.438684	1	0.582783	0.998964	2869	4554
Q8IVU1.1	IGDCC3	0.45933	1	0.602342	1.00103	2222	4555
P62826	RAN	0.886744	1	0.927959	0.998969	2868	4556
Q15849	SLC14A2	0.509074	1	0.644053	1.00103	2223	4557
P02649.3	APOE	0.400286	1	0.544142	1.00103	2224	4558
Q13442	PDAP1	0.812481	1	0.875796	1.00103	2225	4559
Q92541	RTF1	0.573422	1	0.70115	1.00103	2226	4560
P15428	HPGD	0.490304	1	0.627942	1.00103	2227	4561
P07951	TPM2	0.706748	1	0.798254	1.00102	2228	4562
Q15102	PAFAH1B3	0.853231	1	0.904905	0.99898	2867	4563
Q14126	DSG2	0.64412	1	0.752912	0.998981	2866	4564
P32856	STX2	0.640028	1	0.749895	0.998981	2865	4565
Q9GZV4	EIF5A2	0.825969	1	0.885015	0.998982	2864	4566
P54252	ATXN3	0.82054	1	0.881465	0.998983	2863	4567
P13725	OSM	0.589425	1	0.712102	0.998987	2862	4568
Q99LC4.155	Igh	0.663627	1	0.767529	0.998987	2861	4569
Q99LC4.150	Igh	0.763693	1	0.841697	0.998991	2860	4570
P27986	PIK3R1	0.660588	1	0.765364	1.00101	2229	4571
P08185	SERPINA6	0.692537	1	0.788849	0.998993	2859	4572
P08294	SOD3	0.680878	1	0.780526	0.998995	2858	4573
O00305	CACNB4	0.779651	1	0.852779	1.001	2230	4574
P02776	PF4	0.64434	1	0.752912	1.001	2231	4575
P46952	HAAO	0.68385	1	0.782542	1.001	2232	4576
Q9UI15	TAGLN3	0.736347	1	0.822466	1.001	2233	4577
HCE000483		0.20813	1	0.338741	1.001	2234	4578
Q96GW7	BCAN	0.681351	1	0.780572	0.999006	2857	4579
Q68D85	NCR3LG1	0.675189	1	0.776229	1.00099	2235	4580
P21854	CD72	0.593103	1	0.71472	0.999009	2856	4581
Q9BXN1	ASPN	0.599741	1	0.719939	0.999011	2855	4582
P51857	AKR1D1	0.81095	1	0.875052	1.00099	2236	4583
O15247	CLIC2	0.751099	1	0.832701	0.999014	2854	4584
P60880	SNAP25	0.701916	1	0.794733	1.00099	2237	4585
Q96DG6	CMBL	0.799183	1	0.867394	0.999017	2853	4586
O14717	TRDMT1	0.37163	1	0.515564	0.999018	2852	4587
P61244	MAX	0.807761	1	0.873947	1.00098	2238	4588
P02771	AFP	0.721574	1	0.810824	0.999021	2851	4589
O60493	SNX3	0.771768	1	0.847855	1.00098	2239	4590
P22004	BMP6	0.729819	1	0.817001	0.999024	2850	4591
P55001	MFAP2	0.573623	1	0.70115	1.00098	2240	4592
Q9UNW1	MINPP1	0.699791	1	0.793776	1.00097	2241	4593
Q9UQQ1	NAALADL1	0.469174	1	0.611879	1.00097	2242	4594
P09683	SCT	0.739779	1	0.824072	0.999027	2849	4595
Q99653	CHP1	0.700529	1	0.794235	0.999029	2848	4596
Q99LC4.116	Igh	0.700777	1	0.794235	1.00097	2243	4597
O15455	TLR3	0.61938	1	0.734137	0.999033	2847	4598
O95817	BAG3	0.599926	1	0.719939	1.00097	2244	4599
Q8IVM0	CCDC50	0.750524	1	0.832298	0.999034	2846	4600
P21583	KITLG	0.756774	1	0.836376	1.00096	2245	4601
Q99733	NAP1L4	0.836613	1	0.892742	1.00096	2246	4602
P10147	CCL3	0.690233	1	0.786914	1.00096	2247	4603
Q96B86	RGMA	0.508158	1	0.643518	1.00096	2248	4604
P06396	GSN	0.327771	1	0.472084	0.999039	2845	4605
P05455.1	SSB	0.777497	1	0.851497	1.00096	2249	4606
Q9BXJ0	C1QTNF5	0.645281	1	0.753368	0.999041	2844	4607
P28799	GRN	0.58214	1	0.706419	0.999041	2843	4608
Q86UP6	CUZD1	0.809295	1	0.873998	0.999042	2842	4609
P37173	TGFBR2	0.738256	1	0.823272	1.00096	2250	4610
Q2Y0W8	SLC4A8	0.611222	1	0.728452	1.00096	2251	4611
Q8N4G2	ARL14	0.910466	1	0.942918	1.00095	2252	4612
P28070	PSMB4	0.838956	1	0.893775	0.999048	2841	4613
Q9UQM7	CAMK2A	0.731047	1	0.817672	1.00095	2253	4614
Q9NZI2	KCNIP1	0.618929	1	0.73377	0.999051	2840	4615
Q92947	GCDH	0.861931	1	0.909001	0.999054	2839	4616
P07333	CSF1R	0.749063	1	0.831677	0.999056	2838	4617
O00625	PIR	0.80851	1	0.873947	0.999057	2837	4618
O75884	RBBP9	0.467414	1	0.610042	1.00094	2254	4619
Q6UXQ4	C2orf66	0.73771	1	0.823001	1.00094	2255	4620
Q9BUP0	EFHD1	0.375348	1	0.51929	0.999061	2836	4621
O75022.1	LILRB3	0.867002	1	0.912809	1.00094	2256	4622
Q6ZUB0	SPATA31D4	0.772762	1	0.848187	0.999066	2835	4623
P15086	CPB1	0.820264	1	0.881465	0.999066	2834	4624
Q6UWU4	C6orf89	0.505875	1	0.64219	0.999066	2833	4625
B2RUY7	VWC2L	0.695201	1	0.790153	1.00093	2257	4626
Q16288	NTRK3	0.533279	1	0.667296	1.00093	2258	4627
Q8N7C7	RNF148	0.557531	1	0.687299	0.999075	2832	4628
Q5TGJ6	HDGFL1	0.778872	1	0.852286	1.00092	2259	4629
Q8IWU5	SULF2	0.645309	1	0.753368	0.999078	2831	4630
Q99LC4.123	Igh	0.688192	1	0.785621	1.00092	2260	4631
Q96RU2	USP28	0.591872	1	0.713897	1.00092	2261	4632
P63302	SELENOW	0.821473	1	0.882197	0.999084	2830	4633
Q99LC4.113	Igh	0.737087	1	0.822666	1.00092	2262	4634
P16234	PDGFRA	0.754601	1	0.834683	0.999086	2829	4635
Q9BZM5	ULBP2	0.704845	1	0.797108	0.999088	2828	4636
P23352	ANOS1	0.622923	1	0.737199	0.999088	2827	4637
P00740	F9	0.509058	1	0.644053	0.99909	2826	4638
Q14012	CAMK1	0.54244	1	0.674613	0.999091	2825	4639
Q6S5H5	POTEG	0.768225	1	0.84508	1.00091	2263	4640
P37837	TALDO1	0.555129	1	0.684988	0.999094	2824	4641
O76027	ANXA9	0.86929	1	0.914662	0.999095	2823	4642
Q9BWE0	REPIN1	0.630703	1	0.742805	1.00091	2264	4643
Q9UKA2	FBXL4	0.424119	1	0.567784	0.999096	2822	4644
P19961	AMY2B	0.810929	1	0.875052	1.0009	2265	4645
Q9BV86	NTMT1	0.575322	1	0.701379	0.999104	2821	4646
Q8NFU4	FDCSP	0.671363	1	0.772855	1.00089	2266	4647
Q9BTE7	DCUN1D5	0.567707	1	0.697175	1.00089	2267	4648
A8K7I4	CLCA1	0.81145	1	0.875168	0.99911	2820	4649
P39059	COL15A1	0.718277	1	0.807734	0.999111	2819	4650
Q9GZY6	LAT2	0.771596	1	0.847855	0.999115	2818	4651
P27824	CANX	0.576612	1	0.701675	1.00088	2268	4652
P30042	GATD3A	0.811118	1	0.875052	1.00088	2269	4653
P49765	VEGFB	0.730243	1	0.817152	1.00088	2270	4654
Q8TE99	PXYLP1	0.521495	1	0.655936	0.999119	2817	4655
P25445.1	FAS	0.755595	1	0.835605	0.999123	2816	4656
O60741	HCN1	0.849099	1	0.902178	0.999125	2815	4657
P09758.1	TACSTD2	0.774096	1	0.849025	1.00088	2271	4658
Q9NZP8	C1RL	0.753407	1	0.834072	0.999128	2814	4659
O75106	AOC2	0.815746	1	0.878223	0.999131	2813	4660
Q15057	ACAP2	0.611653	1	0.728799	1.00087	2272	4661
Q9UHY1	NRBP1	0.721651	1	0.810824	1.00087	2273	4662
P55055	NR1H2	0.518092	1	0.652761	0.999133	2812	4663
Q99983	OMD	0.753361	1	0.834072	0.999135	2811	4664
Q3KPI0	CEACAM21	0.688105	1	0.785621	1.00086	2274	4665
O43768	ENSA	0.854001	1	0.905168	1.00086	2275	4666
Q8TF09	DYNLRB2	0.77795	1	0.851812	1.00086	2276	4667
P19957	PI3	0.859586	1	0.907889	0.999139	2810	4668
Q14558	PRPSAP1	0.820614	1	0.881465	0.99914	2809	4669
P08603	CFH	0.131347	1	0.23995	0.999141	2808	4670
P02743	APCS	0.436306	1	0.580307	0.999142	2807	4671
P05156	CFI	0.289495	1	0.431926	0.999143	2806	4672
Q9NQ30	ESM1	0.72809	1	0.815592	1.00086	2277	4673
Q13449	LSAMP	0.738801	1	0.823335	0.999146	2805	4674
O60573	EIF4E2	0.767204	1	0.844492	1.00085	2278	4675
Q9BS26	ERP44	0.82782	1	0.886816	0.999149	2804	4676
Q9H7M9.1	VSIR	0.714105	1	0.804431	0.999154	2803	4677
Q99LC4.197	Igh	0.810062	1	0.874638	1.00085	2279	4678
P18440	NAT1	0.685372	1	0.783778	1.00084	2280	4679
Q9P2D1	CHD7	0.516309	1	0.650987	0.999158	2802	4680
P46926	GNPDA1	0.856625	1	0.906287	0.999162	2801	4681
O43825	B3GALT2	0.625524	1	0.739061	0.999163	2800	4682
Q6UXN7	TOMM20L	0.638144	1	0.748363	0.999165	2799	4683
Q9Y3E7	CHMP3	0.763042	1	0.841514	0.999168	2798	4684
O95704	APBB3	0.705258	1	0.797228	0.999169	2797	4685
Q16222	UAP1	0.765322	1	0.842957	0.99917	2796	4686
P00740.1	F9	0.592168	1	0.71408	0.999171	2795	4687
Q96ER9	CCDC51	0.702242	1	0.794733	1.00083	2281	4688
O60938	KERA	0.751861	1	0.83307	0.999174	2794	4689
Q14956	GPNMB	0.833452	1	0.890465	1.00082	2282	4690
Q6UWL2	SUSD1	0.795604	1	0.864231	0.999181	2793	4691
Q9UBT2	UBA2	0.750469	1	0.832298	1.00082	2283	4692
Q9BXY4	RSPO3	0.646047	1	0.753552	0.999183	2792	4693
Q9UKA2.1	FBXL4	0.688403	1	0.785689	0.999184	2791	4694
Q96FQ6	S100A16	0.628303	1	0.740822	1.00082	2284	4695
P49591	SARS1	0.694697	1	0.790054	0.999185	2790	4696
Q16206	ENOX2	0.596359	1	0.716816	0.999185	2789	4697
P41743	PRKCI	0.857584	1	0.906932	1.00081	2285	4698
P60022	DEFB1	0.71152	1	0.802736	0.999191	2788	4699
P13598	ICAM2	0.606544	1	0.725561	1.00081	2286	4700
Q99439	CNN2	0.691133	1	0.787768	0.999192	2787	4701
O15232	MATN3	0.780637	1	0.85341	0.999195	2786	4702
Q16549	PCSK7	0.657207	1	0.76289	0.999196	2785	4703
Q99LC4.223	Igh	0.658761	1	0.763818	1.0008	2287	4704
P27144	AK4	0.593847	1	0.71545	0.999198	2784	4705
Q16772	GSTA3	0.901549	1	0.936178	0.999198	2783	4706
Q13526	PIN1	0.83799	1	0.893112	0.999199	2782	4707
Q9UDY4	DNAJB4	0.838697	1	0.893683	0.9992	2781	4708
Q07837	SLC3A1	0.678129	1	0.778305	0.999201	2780	4709
Q99972	MYOC	0.822919	1	0.883203	1.0008	2288	4710
Q6BAA4	FCRLB	0.82847	1	0.887325	0.999204	2779	4711
Q9H3S3	TMPRSS5	0.656222	1	0.762003	1.0008	2289	4712
P60983	GMFB	0.781553	1	0.853694	0.999205	2778	4713
Q5VU65	NUP210L	0.78121	1	0.853694	1.00079	2290	4714
Q99LC4.161	Igh	0.853914	1	0.905168	0.999206	2777	4715
P09681	GIP	0.809301	1	0.873998	0.99921	2776	4716
Q9Y696	CLIC4	0.816391	1	0.878604	0.999211	2775	4717
Q99LC4.39	Igh	0.760038	1	0.838735	0.999216	2774	4718
Q6ZVN8	HJV	0.746606	1	0.829846	1.00078	2291	4719
P51397	DAP	0.898392	1	0.933947	0.99922	2773	4720
O43150	ASAP2	0.782877	1	0.854869	1.00078	2292	4721
Q9NRN5	OLFML3	0.595245	1	0.716139	0.999221	2772	4722
P01024	C3	0.68646	1	0.784504	1.00078	2293	4723
P01591	JCHAIN	0.771888	1	0.847855	1.00078	2294	4724
Q9UEU0	VTI1B	0.831015	1	0.888774	1.00078	2295	4725
Q8NHL6	LILRB1	0.877638	1	0.920979	0.999226	2771	4726
Q99LC4.210	Igh	0.863281	1	0.909996	0.999227	2770	4727
P55289	CDH12	0.893315	1	0.931649	0.999228	2769	4728
Q8N129	CNPY4	0.760616	1	0.839195	0.999229	2768	4729
O15173.1	PGRMC2	0.745549	1	0.829079	1.00077	2296	4730
P18887	XRCC1	0.710938	1	0.802254	1.00077	2297	4731
Q96GD0	PDXP	0.851263	1	0.903371	1.00077	2298	4732
P22736	NR4A1	0.700769	1	0.794235	1.00076	2299	4733
Q92730	RND1	0.828807	1	0.887325	1.00076	2300	4734
Q8NBZ7	UXS1	0.633189	1	0.744567	0.999236	2767	4735
P25789	PSMA4	0.837876	1	0.893112	0.999236	2766	4736
O43908	KLRC4	0.799364	1	0.867401	1.00076	2301	4737
P02760	AMBP	0.575695	1	0.701379	1.00076	2302	4738
O15405	TOX3	0.759091	1	0.838045	1.00076	2303	4739
Q16773	KYAT1	0.520222	1	0.654493	1.00075	2304	4740
Q9UBB9	TFIP11	0.781636	1	0.853694	1.00075	2305	4741
P35222.1	CTNNB1	0.869174	1	0.914662	1.00075	2306	4742
Q12836	ZP4	0.578691	1	0.703875	1.00075	2307	4743
Q8TBP5	FAM174A	0.737093	1	0.822666	1.00075	2308	4744
Q99LC4.107	Igh	0.812853	1	0.876015	0.999254	2765	4745
P51884	LUM	0.785319	1	0.856816	1.00075	2309	4746
P07320	CRYGD	0.704626	1	0.797033	1.00074	2310	4747
P28330	ACADL	0.614651	1	0.729864	1.00074	2311	4748
O00515	LAD1	0.856929	1	0.906424	1.00074	2312	4749
Q96BS2	TESC	0.749227	1	0.831677	0.999261	2764	4750
O00189	AP4M1	0.690167	1	0.786914	1.00074	2313	4751
Q8N475	FSTL5	0.829494	1	0.887513	1.00073	2314	4752
Q8N5S9	CAMKK1	0.775332	1	0.849842	1.00073	2315	4753
Q9C0J1	B3GNT4	0.785566	1	0.856906	0.99927	2763	4754
P02775.1	PPBP	0.875597	1	0.919254	1.00073	2316	4755
P09848	LCT	0.825814	1	0.885015	0.999271	2762	4756
Q92974	ARHGEF2	0.751768	1	0.83307	0.999271	2761	4757
P01375	TNF	0.619683	1	0.734329	0.999272	2760	4758
P43353	ALDH3B1	0.736761	1	0.822648	1.00073	2317	4759
Q9NS71	GKN1	0.668816	1	0.770947	0.999274	2759	4760
Q16527	CSRP2	0.779853	1	0.852821	1.00072	2318	4761
P80370.2	DLK1	0.677061	1	0.777865	1.00072	2319	4762
P43487	RANBP1	0.833813	1	0.890595	0.999278	2758	4763
P84157	MXRA7	0.81242	1	0.875796	1.00072	2320	4764
Q9P109	GCNT4	0.680135	1	0.779846	1.00072	2321	4765
Q15818	NPTX1	0.85365	1	0.905165	1.00072	2322	4766
Q9Y3D6	FIS1	0.724429	1	0.813067	1.00072	2323	4767
P0C862	C1QTNF9	0.696209	1	0.79078	1.00071	2324	4768
O95969	SCGB1D2	0.73507	1	0.821466	1.00071	2325	4769
Q99LC4.33	Igh	0.667844	1	0.770338	1.00071	2326	4770
Q14240	EIF4A2	0.873372	1	0.918029	0.999289	2757	4771
Q99759	MAP3K3	0.796593	1	0.864944	1.00071	2327	4772
O15460	P4HA2	0.635489	1	0.746427	0.999293	2756	4773
Q8N4V1	MMGT1	0.751208	1	0.832701	1.00071	2328	4774
Q9NRX4	PHPT1	0.84519	1	0.899127	0.999296	2755	4775
Q9UKA1	FBXL5	0.845665	1	0.899264	1.0007	2329	4776
O43581	SYT7	0.65937	1	0.764293	1.0007	2330	4777
Q6ZMJ4	IL34	0.728623	1	0.816014	1.0007	2331	4778
Q15018	ABRAXAS2	0.793748	1	0.863116	1.0007	2332	4779
Q8NEQ5	C1orf162	0.808582	1	0.873947	1.00069	2333	4780
Q9H5V8	CDCP1	0.796942	1	0.865142	0.999306	2754	4781
Q9H492	MAP1LC3A	0.71859	1	0.807734	1.00069	2334	4782
P55058	PLTP	0.776171	1	0.850425	1.00069	2335	4783
O76095	JTB	0.778191	1	0.851812	0.999312	2753	4784
P35080	PFN2	0.742298	1	0.826407	1.00068	2336	4785
Q00341	HDLBP	0.866702	1	0.912678	1.00068	2337	4786
P11717	IGF2R	0.658814	1	0.763818	0.999319	2752	4787
P29372	MPG	0.78072	1	0.85341	1.00067	2338	4788
P09681.1	GIP	0.776679	1	0.850781	0.999328	2751	4789
P49788	RARRES1	0.841552	1	0.89599	0.999328	2750	4790
Q96LT9	RNPC3	0.754115	1	0.834323	1.00067	2339	4791
Q99LC4.198	Igh	0.759537	1	0.83836	1.00067	2340	4792
Q96PQ0	SORCS2	0.927917	1	0.953328	1.00066	2341	4793
P48431	SOX2	0.726094	1	0.814401	1.00066	2342	4794
P42212.2	GFP	0.880958	1	0.923567	1.00066	2343	4795
P84077	ARF1	0.877589	1	0.920979	1.00066	2344	4796
P01579	IFNG	0.806555	1	0.872946	0.999345	2749	4797
P01229	LHB	0.834206	1	0.890722	0.999345	2748	4798
Q05397	PTK2	0.808331	1	0.873947	1.00065	2345	4799
P51965	UBE2E1	0.755963	1	0.835834	0.999346	2747	4800
P31751	AKT2	0.633422	1	0.744671	0.999347	2746	4801
Q99LC4.110	Igh	0.832085	1	0.889735	0.999347	2745	4802
Q9Y617	PSAT1	0.865203	1	0.911284	0.999348	2744	4803
P26715	KLRC1	0.738687	1	0.823335	1.00065	2346	4804
Q99LC4.103	Igh	0.809232	1	0.873998	0.99935	2743	4805
P15559	NQO1	0.877772	1	0.920979	0.999351	2742	4806
Q15427	SF3B4	0.730268	1	0.817152	1.00065	2347	4807
Q9UMR7	CLEC4A	0.66144	1	0.765839	1.00064	2348	4808
Q8WXG8	S100Z	0.886926	1	0.927963	1.00064	2349	4809
P40394	ADH7	0.837361	1	0.893112	1.00064	2350	4810
Q5QGZ9	CLEC12A	0.903329	1	0.937394	1.00064	2351	4811
O14618	CCS	0.837097	1	0.893075	1.00064	2352	4812
P63098	PPP3R1	0.753854	1	0.834211	0.999363	2741	4813
P19438	TNFRSF1A	0.802289	1	0.869495	1.00064	2353	4814
P16581	SELE	0.766753	1	0.844175	0.999366	2740	4815
P08684.1	CYP3A4	0.6457	1	0.753425	1.00063	2354	4816
Q9BUV0	RSRP1	0.737699	1	0.823001	1.00063	2355	4817
Q13009	TIAM1	0.792136	1	0.861724	1.00063	2356	4818
P52597	HNRNPF	0.752364	1	0.833449	0.999369	2739	4819
P23142	FBLN1	0.620052	1	0.734432	0.999372	2738	4820
Q96G03	PGM2	0.824495	1	0.884111	1.00063	2357	4821
O75715	GPX5	0.915081	1	0.945626	0.999375	2737	4822
Q6UWY0	ARSK	0.614046	1	0.729379	1.00062	2358	4823
Q99LC4.8	Igh	0.790528	1	0.860695	1.00062	2359	4824
P51687	SUOX	0.795215	1	0.864185	0.999382	2736	4825
Q8N2G4	LYPD1	0.757089	1	0.836545	0.999385	2735	4826
Q96PL5	ERMAP	0.757418	1	0.836731	0.999385	2734	4827
Q13126	MTAP	0.714733	1	0.80479	1.00061	2360	4828
P07225	PROS1	0.744248	1	0.828163	1.00061	2361	4829
P21246	PTN	0.822537	1	0.882976	0.999392	2733	4830
P28749	RBL1	0.799857	1	0.867401	0.999392	2732	4831
P14151	SELL	0.742589	1	0.826493	0.999393	2731	4832
Q9UM47	NOTCH3	0.663803	1	0.767529	0.999394	2730	4833
P07327	ADH1A	0.897214	1	0.933468	0.999395	2729	4834
P13671	C6	0.626863	1	0.739804	0.999396	2728	4835
P61077	UBE2D3	0.718357	1	0.807734	1.0006	2362	4836
Q9BY32	ITPA	0.859434	1	0.907889	0.999397	2727	4837
P01861	IGHG4	0.869665	1	0.914872	0.999397	2726	4838
P24557	TBXAS1	0.863636	1	0.910003	1.0006	2363	4839
P49746	THBS3	0.860397	1	0.908061	0.999411	2725	4840
P01563	IFNA2	0.786589	1	0.857663	1.00059	2364	4841
O00585	CCL21	0.791946	1	0.861697	0.999414	2724	4842
Q16543	CDC37	0.887635	1	0.928331	0.999417	2723	4843
O95816	BAG2	0.806038	1	0.872946	0.999421	2722	4844
P63000	RAC1	0.900185	1	0.93525	0.999422	2721	4845
P01570	IFNA14	0.697751	1	0.792207	1.00058	2365	4846
P01024.1	C3	0.769481	1	0.846155	1.00057	2366	4847
P20061	TCN1	0.890613	1	0.930323	1.00057	2367	4848
Q04760	GLO1	0.875548	1	0.919254	0.99943	2720	4849
Q9UBM8	MGAT4C	0.861986	1	0.909001	1.00057	2368	4850
P02790	HPX	0.48228	1	0.621954	0.999438	2719	4851
Q9NQ79	CRTAC1	0.878799	1	0.921871	1.00056	2369	4852
Q8IUC4	RHPN2	0.799603	1	0.867401	1.00056	2370	4853
Q03167	TGFBR3	0.764013	1	0.841871	0.999445	2718	4854
Q9BT73	PSMG3	0.887235	1	0.928099	1.00055	2371	4855
Q99665	IL12RB2	0.871458	1	0.916388	0.999447	2717	4856
Q9H1Z8	ECRG4	0.758766	1	0.837865	1.00055	2372	4857
Q99538	LGMN	0.814903	1	0.87786	1.00055	2373	4858
P08254	MMP3	0.82061	1	0.881465	0.999453	2716	4859
P30305	CDC25B	0.580091	1	0.704919	1.00055	2374	4860
P15941.1	MUC1	0.709919	1	0.801278	1.00055	2375	4861
P05412	JUN	0.6914	1	0.787899	0.99946	2715	4862
Q8N766	EMC1	0.688672	1	0.785824	0.99946	2714	4863
O75379	VAMP4	0.664079	1	0.767529	1.00054	2376	4864
Q6YHK3	CD109	0.857967	1	0.906984	0.999463	2713	4865
O15427	SLC16A3	0.792641	1	0.862092	0.999465	2712	4866
Q9UPW6	SATB2	0.808033	1	0.873947	1.00053	2377	4867
P22061	PCMT1	0.747696	1	0.8304	0.999471	2711	4868
O00451	GFRA2	0.795396	1	0.864185	1.00053	2378	4869
Q9Y3E2	BOLA1	0.870636	1	0.915708	0.999475	2710	4870
Q86XE3	MICU3	0.890126	1	0.930002	1.00052	2379	4871
P08571	CD14	0.607611	1	0.726312	0.999479	2709	4872
O00182	LGALS9	0.790345	1	0.860675	0.999483	2708	4873
Q86U17	SERPINA11	0.747291	1	0.830305	0.999486	2707	4874
Q13115	DUSP4	0.653852	1	0.759759	1.00051	2380	4875
B0FP48	UPK3BL1	0.823546	1	0.883675	0.99949	2706	4876
O75882	ATRN	0.833916	1	0.890595	0.999493	2705	4877
O95206	PCDH8	0.84264	1	0.896782	1.0005	2381	4878
Q6ZN44	UNC5A	0.881721	1	0.924004	0.999504	2704	4879
Q99LC4.114	Igh	0.808311	1	0.873947	0.999505	2703	4880
Q99LC4.132	Igh	0.856308	1	0.906287	1.00049	2382	4881
Q9P244	LRFN1	0.72555	1	0.81415	1.00049	2383	4882
Q99LC4.219	Igh	0.84972	1	0.902286	0.999508	2702	4883
Q969P0	IGSF8	0.726244	1	0.814401	0.999508	2701	4884
Q9H2B2	SYT4	0.772365	1	0.84802	0.999509	2700	4885
A6NM11	LRRC37A2	0.880497	1	0.923466	1.00049	2384	4886
Q7Z6E9	RBBP6	0.708069	1	0.799363	0.999512	2699	4887
Q9Y3Z3	SAMHD1	0.636393	1	0.747151	0.999512	2698	4888
P31943	HNRNPH1	0.861471	1	0.908826	0.999513	2697	4889
O75556	SCGB2A1	0.683736	1	0.782542	1.00049	2385	4890
Q8IZU9	KIRREL3	0.758632	1	0.837865	0.999514	2696	4891
Q9NNX1	TUFT1	0.854432	1	0.905329	0.999515	2695	4892
Q13613	MTMR1	0.77236	1	0.84802	0.999518	2694	4893
Q96T51	RUFY1	0.762335	1	0.840913	1.00048	2386	4894
P02775.3	PPBP	0.913789	1	0.945131	1.00048	2387	4895
O00194	RAB27B	0.727528	1	0.815314	1.00048	2388	4896
P0CAP1.1	MYZAP	0.891106	1	0.930374	1.00048	2389	4897
P14621	ACYP2	0.881118	1	0.923567	1.00047	2390	4898
Q53EL6	PDCD4	0.87241	1	0.917203	1.00047	2391	4899
P26436	ACRV1	0.929663	1	0.954079	1.00047	2392	4900
P01854	IGHE	0.95473	1	0.972494	0.999532	2693	4901
P08253	MMP2	0.806362	1	0.872946	0.999535	2692	4902
P26436.1	ACRV1	0.824615	1	0.884111	0.999538	2691	4903
O60462	NRP2	0.660847	1	0.765493	0.999538	2690	4904
Q9Y5E2	PCDHB7	0.860319	1	0.908061	1.00046	2393	4905
P19971	TYMP	0.855028	1	0.905703	0.999541	2689	4906
Q9C098	DCLK3	0.817847	1	0.879939	1.00045	2394	4907
Q86WA6	BPHL	0.747601	1	0.8304	1.00045	2395	4908
P15328	FOLR1	0.894798	1	0.932635	1.00045	2396	4909
O95433	AHSA1	0.854501	1	0.905329	1.00045	2397	4910
O43464	HTRA2	0.857981	1	0.906984	1.00045	2398	4911
Q7Z5A7	TAFA5	0.770477	1	0.846974	1.00045	2399	4912
P06727	APOA4	0.924407	1	0.951482	1.00045	2400	4913
P33681	CD80	0.927274	1	0.952925	0.999557	2688	4914
Q9NZ72	STMN3	0.889777	1	0.930002	1.00044	2401	4915
O75365	PTP4A3	0.810452	1	0.874878	0.999559	2687	4916
P49798	RGS4	0.672362	1	0.773833	1.00044	2402	4917
P00451	F8	0.789428	1	0.859857	0.99956	2686	4918
O75462	CRLF1	0.893511	1	0.931666	1.00044	2403	4919
P35557	GCK	0.744898	1	0.828709	1.00044	2404	4920
P07237	P4HB	0.891377	1	0.930374	0.999564	2685	4921
P26718	KLRK1	0.815714	1	0.878223	0.999564	2684	4922
P67870	CSNK2B	0.778276	1	0.851812	1.00043	2405	4923
Q6AZY7	SCARA3	0.783138	1	0.854975	1.00043	2406	4924
P48165	GJA8	0.916787	1	0.946449	1.00043	2407	4925
P01857	IGHG1	0.66408	1	0.767529	1.00043	2408	4926
Q9HD89	RETN	0.860189	1	0.908061	0.999572	2683	4927
Q9UBD3	XCL2	0.779649	1	0.852779	0.999574	2682	4928
Q69YI7	NAIF1	0.86421	1	0.910423	0.999575	2681	4929
Q9UK99	FBXO3	0.90845	1	0.941205	0.999585	2680	4930
Q86VZ4	LRP11	0.863488	1	0.910003	1.00041	2409	4931
Q96N03	VSTM2L	0.860798	1	0.9083	1.00041	2410	4932
Q0Z7S8	FABP9	0.849451	1	0.902184	0.999588	2679	4933
Q9NZ94.1	NLGN3	0.889496	1	0.929903	1.00041	2411	4934
P05161	ISG15	0.905006	1	0.938583	1.00041	2412	4935
P07205	PGK2	0.846992	1	0.900308	0.999592	2678	4936
Q9NQ94	A1CF	0.906476	1	0.939909	0.999592	2677	4937
P35638	DDIT3	0.89789	1	0.933771	0.999594	2676	4938
P23528	CFL1	0.846755	1	0.90024	1.0004	2413	4939
P55001.1	MFAP2	0.913713	1	0.945131	1.0004	2414	4940
P46108	CRK	0.888	1	0.928526	0.999599	2675	4941
Q6UXV0	GFRAL	0.855332	1	0.90584	0.9996	2674	4942
Q9NSD4	ZNF275	0.820493	1	0.881465	1.0004	2415	4943
P15121	AKR1B1	0.841518	1	0.89599	1.0004	2416	4944
P16519	PCSK2	0.825764	1	0.885015	0.999605	2673	4945
HCE004331		0.294355	1	0.438038	1.00039	2417	4946
P17676	CEBPB	0.891226	1	0.930374	1.00039	2418	4947
Q7LG56	RRM2B	0.901618	1	0.936178	0.99961	2672	4948
O60243	HS6ST1	0.8345	1	0.890853	1.00039	2419	4949
Q9GZM7	TINAGL1	0.859711	1	0.907889	0.999613	2671	4950
Q9NVV0	TMEM38B	0.928341	1	0.953456	0.999616	2670	4951
Q8N5H7	SH2D3C	0.802125	1	0.869495	0.999618	2669	4952
Q9Y2I2	NTNG1	0.832799	1	0.890133	0.999619	2668	4953
Q9H4G4	GLIPR2	0.786122	1	0.857333	1.00038	2420	4954
Q9NUM4	TMEM106B	0.830735	1	0.888658	0.999622	2667	4955
Q16548	BCL2A1	0.791382	1	0.861263	1.00037	2421	4956
P07947	YES1	0.881127	1	0.923567	0.999629	2666	4957
P31937	HIBADH	0.907992	1	0.941105	1.00037	2422	4958
Q8N0X7	SPART	0.917671	1	0.947174	1.00037	2423	4959
HCE003300		0.0229589	1	0.0626766	1.00037	2424	4960
O60476	MAN1A2	0.79417	1	0.863394	0.999633	2665	4961
P11006.1	magainins	0.845503	1	0.899264	1.00037	2425	4962
P32927.1	CSF2RB	0.809155	1	0.873998	0.999634	2664	4963
O43353.1	RIPK2	0.820622	1	0.881465	0.999634	2663	4964
Q99LC4.102	Igh	0.883386	1	0.925562	0.999637	2662	4965
P61587	RND3	0.816437	1	0.878604	0.999641	2661	4966
Q8N8Q1	CYB561D1	0.815678	1	0.878223	1.00036	2426	4967
O95389	CCN6	0.806343	1	0.872946	0.999645	2660	4968
Q96NY8	NECTIN4	0.913233	1	0.945131	1.00035	2427	4969
Q13541	EIF4EBP1	0.874063	1	0.918569	0.999647	2659	4970
Q9H9V4	RNF122	0.814885	1	0.87786	1.00035	2428	4971
Q9Y237	PIN4	0.922479	1	0.950411	1.00035	2429	4972
Q9Y458	TBX22	0.844019	1	0.898065	1.00035	2430	4973
O00212	RHOD	0.950163	1	0.96879	0.999652	2658	4974
P31025	LCN1	0.909025	1	0.941613	0.999653	2657	4975
Q9NX40	OCIAD1	0.847721	1	0.900898	0.999656	2656	4976
Q96NI6	LRFN5	0.821876	1	0.882448	0.999656	2655	4977
P07766	CD3E	0.795351	1	0.864185	0.999656	2654	4978
P00751	CFB	0.749324	1	0.831677	0.999657	2653	4979
Q9NXR1	NDE1	0.850404	1	0.902643	0.999657	2652	4980
Q13976	PRKG1	0.837972	1	0.893112	1.00034	2431	4981
Q9Y287	ITM2B	0.811562	1	0.875168	1.00034	2432	4982
P55040	GEM	0.859085	1	0.907781	1.00034	2433	4983
Q14449	GRB14	0.856594	1	0.906287	1.00033	2434	4984
P04745	AMY1A	0.948708	1	0.967876	1.00033	2435	4985
P17516	AKR1C4	0.958531	1	0.975172	0.999679	2651	4986
Q12905	ILF2	0.896665	1	0.933271	0.999681	2650	4987
Q96B26	EXOSC8	0.925119	1	0.952018	0.999681	2649	4988
P29074	PTPN4	0.849928	1	0.902322	0.999681	2648	4989
Q99LC4.172	Igh	0.885423	1	0.92695	1.00032	2436	4990
Q9NVA2	SEPTIN11	0.895549	1	0.933043	1.00032	2437	4991
Q99259	GAD1	0.855685	1	0.905845	0.999688	2647	4992
P04746	AMY2A	0.911693	1	0.944001	0.999688	2646	4993
Q8NFZ4	NLGN2	0.828648	1	0.887325	0.99969	2645	4994
P24310	COX7A1	0.829128	1	0.887405	0.999691	2644	4995
P08684	CYP3A4	0.913326	1	0.945131	1.00031	2438	4996
O15520	FGF10	0.86871	1	0.914422	0.999693	2643	4997
P37802.1	TAGLN2	0.920032	1	0.948481	1.00031	2439	4998
P49789	FHIT	0.950578	1	0.969023	1.00031	2440	4999
Q9H4I2	ZHX3	0.852224	1	0.904022	0.999695	2642	5000
Q9BRX8	PRXL2A	0.897468	1	0.933546	1.0003	2441	5001
P12004	PCNA	0.9467	1	0.966586	0.9997	2641	5002
O14777	NDC80	0.763523	1	0.841688	1.0003	2442	5003
Q99LC4.168	Igh	0.914056	1	0.945131	0.999701	2640	5004
Q7Z5A8	TAFA3	0.918431	1	0.947582	0.999702	2639	5005
P16070	CD44	0.925731	1	0.95228	1.0003	2443	5006
P12271	RLBP1	0.884349	1	0.926385	1.0003	2444	5007
O75487	GPC4	0.935951	1	0.95881	1.0003	2445	5008
P62837	UBE2D2	0.890916	1	0.930374	0.999705	2638	5009
P49642	PRIM1	0.931515	1	0.955584	0.999706	2637	5010
Q29980	MICB	0.943312	1	0.963883	0.999707	2636	5011
P14314	PRKCSH	0.874251	1	0.918581	1.00029	2446	5012
Q9UKK9	NUDT5	0.901806	1	0.936187	1.00029	2447	5013
Q9ULL4	PLXNB3	0.893259	1	0.931649	0.999715	2635	5014
O95185	UNC5C	0.900656	1	0.935553	0.999718	2634	5015
Q96MU8	KREMEN1	0.884805	1	0.926675	0.999718	2633	5016
P55735	SEC13	0.823698	1	0.883675	0.999723	2632	5017
Q92765	FRZB	0.918222	1	0.947554	0.999724	2631	5018
Q92562	FIG4	0.941102	1	0.96276	1.00027	2448	5019
Q99LC4.99	Igh	0.8927	1	0.931381	1.00027	2449	5020
P16109	SELP	0.9161	1	0.946449	0.999726	2630	5021
Q7Z2W9	MRPL21	0.891591	1	0.93041	0.999733	2629	5022
P22301	IL10	0.937368	1	0.959506	1.00027	2450	5023
O00755	WNT7A	0.943178	1	0.963883	0.999736	2628	5024
Q9Y4K0	LOXL2	0.913887	1	0.945131	1.00026	2451	5025
P07093	SERPINE2	0.961729	1	0.976753	1.00026	2452	5026
Q96MM7	HS6ST2	0.929864	1	0.954079	1.00026	2453	5027
Q14194	CRMP1	0.875075	1	0.919214	1.00026	2454	5028
Q8N6K0	TEX29	0.896198	1	0.933271	1.00026	2455	5029
P01023	A2M	0.904466	1	0.938386	1.00026	2456	5030
P55291	CDH15	0.898043	1	0.933771	0.999743	2627	5031
O15130	NPFF	0.88601	1	0.927377	1.00025	2457	5032
Q9BX68	HINT2	0.932067	1	0.955962	1.00025	2458	5033
O75354	ENTPD6	0.851558	1	0.903499	1.00025	2459	5034
Q9P2E7.1	PCDH10	0.916269	1	0.946449	1.00024	2460	5035
Q8IUC8	GALNT13	0.942719	1	0.963883	0.999757	2626	5036
Q9H8J5	MANSC1	0.915042	1	0.945626	1.00024	2461	5037
Q7Z3B1.1	NEGR1	0.925293	1	0.952018	0.999758	2625	5038
P50579	METAP2	0.936881	1	0.959506	1.00024	2462	5039
P05062	ALDOB	0.964343	1	0.978262	1.00024	2463	5040
O00213.1	APBB1	0.924228	1	0.951482	0.999762	2624	5041
Q13332	PTPRS	0.837601	1	0.893112	0.999762	2623	5042
Q8TF50	ZNF526	0.926479	1	0.952484	0.999766	2622	5043
P28676	GCA	0.918835	1	0.94781	0.999766	2621	5044
P01024.2	C3	0.890024	1	0.930002	0.999768	2620	5045
Q9UIF7	MUTYH	0.929681	1	0.954079	0.999769	2619	5046
Q9UK76	JPT1	0.945529	1	0.965776	1.00023	2464	5047
Q14995	NR1D2	0.913786	1	0.945131	1.00023	2465	5048
Q9Y5C1	ANGPTL3	0.939936	1	0.961756	1.00023	2466	5049
Q63HQ2	EGFLAM	0.916626	1	0.946449	1.00022	2467	5050
Q92609	TBC1D5	0.959834	1	0.975972	1.00022	2468	5051
P04637.1	TP53	0.927174	1	0.952925	0.999778	2618	5052
O95721	SNAP29	0.922132	1	0.950269	1.00022	2469	5053
Q9NTX7	RNF146	0.875207	1	0.919214	0.99978	2617	5054
O15537	RS1	0.896516	1	0.933271	1.00022	2470	5055
P15289	ARSA	0.93549	1	0.958698	1.00022	2471	5056
Q9Y337	KLK5	0.896123	1	0.933271	0.999783	2616	5057
Q92854	SEMA4D	0.932653	1	0.956374	0.999783	2615	5058
O75674	TOM1L1	0.90233	1	0.936544	0.999786	2614	5059
P02458	COL2A1	0.935657	1	0.958698	0.999787	2613	5060
P10909	CLU	0.833409	1	0.890465	1.00021	2472	5061
P0C8F1	PATE4	0.905017	1	0.938583	1.00021	2473	5062
P30043	BLVRB	0.923527	1	0.951127	1.00021	2474	5063
Q9H169	STMN4	0.945536	1	0.965776	1.00021	2475	5064
P11473	VDR	0.921045	1	0.949337	1.00021	2476	5065
Q86UE6	LRRTM1	0.926329	1	0.952484	0.999793	2612	5066
P25311	AZGP1	0.919634	1	0.948397	0.999794	2611	5067
Q9UNQ2	DIMT1	0.953987	1	0.97201	0.999795	2610	5068
O43281	EFS	0.896848	1	0.933275	1.0002	2477	5069
Q8NBQ5	HSD17B11	0.899129	1	0.934527	1.0002	2478	5070
Q8N142	ADSS1	0.96958	1	0.980705	1.0002	2479	5071
Q96EP1	CHFR	0.899889	1	0.935129	0.999801	2609	5072
P02741	CRP	0.894435	1	0.932442	0.999801	2608	5073
Q92882	OSTF1	0.937095	1	0.959506	1.0002	2480	5074
Q86VH4	LRRTM4	0.933959	1	0.957524	0.999807	2607	5075
Q99594	TEAD3	0.941657	1	0.963138	1.00019	2481	5076
Q6NSJ0.1	MYORG	0.964546	1	0.978277	1.00019	2482	5077
Q92876	KLK6	0.922635	1	0.950411	0.99981	2606	5078
P57771	RGS8	0.885016	1	0.92671	1.00019	2483	5079
Q8IX03	WWC1	0.958013	1	0.975074	1.00019	2484	5080
P21757.1	MSR1	0.938092	1	0.960058	1.00018	2485	5081
Q7Z7K6	CENPV	0.961171	1	0.976707	0.999822	2605	5082
P39060	COL18A1	0.934152	1	0.957534	0.999824	2604	5083
Q6IQ23	PLEKHA7	0.949653	1	0.968479	1.00017	2486	5084
Q8TD46	CD200R1	0.914841	1	0.945626	1.00017	2487	5085
Q9UBU3	GHRL	0.970655	1	0.981411	0.999831	2603	5086
HCE000104		0.118484	1	0.221508	1.00017	2488	5087
P78314	SH3BP2	0.965961	1	0.979139	0.999837	2602	5088
Q86WS3	OOSP2	0.965208	1	0.978758	0.999837	2601	5089
Q99LC4.98	Igh	0.91663	1	0.946449	1.00016	2489	5090
Q00796	SORD	0.958621	1	0.975172	0.999839	2600	5091
P15248	IL9	0.942906	1	0.963883	0.999839	2599	5092
Q9NVD7	PARVA	0.956657	1	0.974074	0.999841	2598	5093
O43390	HNRNPR	0.948645	1	0.967876	1.00016	2490	5094
Q96IY4	CPB2	0.895057	1	0.932718	1.00016	2491	5095
Q99LC4.134	Igh	0.954068	1	0.97201	0.999845	2597	5096
Q05086	UBE3A	0.960942	1	0.976707	1.00015	2492	5097
P40616	ARL1	0.919768	1	0.948397	1.00015	2493	5098
O43827	ANGPTL7	0.928033	1	0.953328	0.999852	2596	5099
P06734	FCER2	0.968333	1	0.98048	1.00015	2494	5100
P43378	PTPN9	0.937366	1	0.959506	1.00015	2495	5101
Q9Y5P4.1	CERT1	0.959175	1	0.975492	0.999856	2595	5102
Q13901	C1D	0.929506	1	0.954079	1.00014	2496	5103
P51668	UBE2D1	0.964268	1	0.978262	1.00014	2497	5104
P04003	C4BPA	0.926136	1	0.952484	1.00014	2498	5105
P03956	MMP1	0.97658	1	0.985103	0.999862	2594	5106
Q92186	ST8SIA2	0.968981	1	0.98048	0.999866	2593	5107
Q9UI46	DNAI1	0.896558	1	0.933271	1.00013	2499	5108
P01011	SERPINA3	0.849393	1	0.902184	1.00013	2500	5109
Q96PZ7	CSMD1	0.96579	1	0.979139	0.999872	2592	5110
P39748	FEN1	0.951631	1	0.969906	1.00013	2501	5111
P34820	BMP8B	0.929715	1	0.954079	0.999876	2591	5112
Q99LC4.97	Igh	0.968979	1	0.98048	0.999877	2590	5113
Q13588	GRAP	0.94829	1	0.967876	0.999879	2589	5114
HCE004333		0.579112	1	0.704145	1.00012	2502	5115
P09874	PARP1	0.956404	1	0.974008	1.00012	2503	5116
HCE003183		0.450069	1	0.593512	0.999882	2588	5117
HCE004152		0.855537	1	0.905845	1.00012	2504	5118
P11766	ADH5	0.968582	1	0.98048	0.999883	2587	5119
Q99LC4.37	Igh	0.971216	1	0.981719	0.999884	2586	5120
Q86VB7	CD163	0.96416	1	0.978262	0.999884	2585	5121
Q96E11	MRRF	0.923696	1	0.951127	1.00012	2505	5122
Q12907	LMAN2	0.956989	1	0.974222	1.00012	2506	5123
Q9H074	PAIP1	0.946629	1	0.966586	0.999887	2584	5124
P05114	HMGN1	0.961495	1	0.976707	1.00011	2507	5125
E0CX11	STMP1	0.963298	1	0.977965	1.00011	2508	5126
P20337	RAB3B	0.975782	1	0.98468	1.00011	2509	5127
P19174	PLCG1	0.942997	1	0.963883	1.00011	2510	5128
P01562	IFNA1	0.979104	1	0.986884	0.999892	2583	5129
Q9Y281	CFL2	0.991008	1	0.993794	0.999895	2582	5130
Q96GG9	DCUN1D1	0.949672	1	0.968479	1.0001	2511	5131
Q5BIV9	SPRN	0.967518	1	0.980144	0.999896	2581	5132
Q9UHF4	IL20RA	0.948616	1	0.967876	0.999897	2580	5133
Q16666	IFI16	0.96774	1	0.980179	0.999898	2579	5134
Q5TEA6	SEL1L2	0.962326	1	0.977168	0.9999	2578	5135
Q9H972	C14orf93	0.967215	1	0.980144	1.0001	2512	5136
HCE004359		0.607019	1	0.725772	1.0001	2513	5137
Q99LC4.220	Igh	0.961459	1	0.976707	0.999901	2577	5138
Q6MZM9	PRR27	0.972513	1	0.981953	1.0001	2514	5139
P48723	HSPA13	0.964169	1	0.978262	1.00009	2515	5140
Q92547	TOPBP1	0.972271	1	0.981953	1.00009	2516	5141
P37023	ACVRL1	0.98224	1	0.989277	0.999906	2576	5142
Q6IA17	SIGIRR	0.961377	1	0.976707	0.999906	2575	5143
P57730	CARD18	0.969246	1	0.980558	1.00009	2517	5144
Q9Y5H1	PCDHGA2	0.96861	1	0.98048	1.00009	2518	5145
P48052	CPA2	0.979661	1	0.987253	0.999922	2574	5146
HCE001796		0.8423	1	0.896603	0.999924	2573	5147
P49915	GMPS	0.983104	1	0.989957	0.999925	2572	5148
Q9BXJ1	C1QTNF1	0.967504	1	0.980144	1.00007	2519	5149
C9JXX5	C11orf94	0.970621	1	0.981411	0.999926	2571	5150
P10144	GZMB	0.980686	1	0.988095	0.999927	2570	5151
Q8IX30	SCUBE3	0.984575	1	0.990209	1.00007	2520	5152
Q14393	GAS6	0.974974	1	0.984056	0.999929	2569	5153
Q16619	CTF1	0.971584	1	0.981719	1.00007	2521	5154
Q9Y4G6	TLN2	0.980911	1	0.988131	0.999932	2568	5155
P00325	ADH1B	0.984688	1	0.990209	1.00007	2522	5156
Q14515	SPARCL1	0.973422	1	0.98268	1.00007	2523	5157
Q9ULB1	NRXN1	0.987727	1	0.992442	1.00006	2524	5158
P01566	IFNA10	0.990443	1	0.993794	0.999937	2567	5159
O95157	NXPH3	0.958672	1	0.975172	1.00006	2525	5160
HCE003167		0.536902	1	0.670708	0.999937	2566	5161
A4D1T9	PRSS37	0.984552	1	0.990209	0.999943	2565	5162
P16233	PNLIP	0.991119	1	0.993794	1.00005	2526	5163
O95954	FTCD	0.993536	1	0.99545	0.999946	2564	5164
P98179	RBM3	0.983688	1	0.990176	1.00005	2527	5165
Q9BXY4.1	RSPO3	0.977487	1	0.985827	1.00005	2528	5166
Q86VX2	COMMD7	0.986454	1	0.99141	0.999952	2563	5167
Q08380	LGALS3BP	0.984341	1	0.990209	1.00005	2529	5168
P56937	HSD17B7	0.988327	1	0.992717	1.00005	2530	5169
Q99LC4.63	Igh	0.993216	1	0.995321	0.999954	2562	5170
Q9Y661	HS3ST4	0.971506	1	0.981719	1.00005	2531	5171
Q9UK85	DKKL1	0.988951	1	0.992926	0.999955	2561	5172
P82980	RBP5	0.990015	1	0.993645	0.999956	2560	5173
HCE000342		0.770598	1	0.846974	0.999956	2559	5174
Q9BZX2	UCK2	0.97237	1	0.981953	0.999959	2558	5175
Q86WC4	OSTM1	0.985604	1	0.990747	0.999961	2557	5176
Q15399.1	TLR1	0.979081	1	0.986884	1.00004	2532	5177
P62306	SNRPF	0.983764	1	0.990176	1.00004	2533	5178
Q07021	C1QBP	0.976068	1	0.984778	0.999966	2556	5179
P19021	PAM	0.985411	1	0.990745	0.999966	2555	5180
Q9Y5F6	PCDHGC5	0.983894	1	0.990176	0.999967	2554	5181
HCE000414		0.775045	1	0.849741	1.00003	2534	5182
P02748	C9	0.971715	1	0.981719	0.999969	2553	5183
P51608	MECP2	0.987863	1	0.992442	1.00003	2535	5184
P22792	CPN2	0.977777	1	0.985928	1.00003	2536	5185
Q99LC4.140	Igh	0.988938	1	0.992926	1.00003	2537	5186
Q9Y337.1	KLK5	0.992578	1	0.994874	0.999974	2552	5187
A6NDA9	LRIT2	0.991033	1	0.993794	1.00002	2538	5188
Q96PB7.1	OLFM3	0.989107	1	0.992926	0.999977	2551	5189
Q16663	CCL15	0.991025	1	0.993794	0.999977	2550	5190
Q6IE38	SPINK14	0.993746	1	0.995469	0.999977	2549	5191
Q96LL9	DNAJC30	0.994448	1	0.99598	0.999986	2548	5192
Q7Z6A9	BTLA	0.99227	1	0.994757	1.00001	2539	5193
Q14162	SCARF1	0.996077	1	0.996919	0.999987	2547	5194
P20711	DDC	0.996139	1	0.996919	0.99999	2546	5195
Q9ULB5	CDH7	0.996152	1	0.996919	1.00001	2540	5196
Q8IUK5	PLXDC1	0.994975	1	0.996316	0.999991	2545	5197
Q9NT99	LRRC4B	0.997824	1	0.998208	0.999994	2544	5198
Q9BQ16	SPOCK3	0.998679	1	0.99873	1.00001	2541	5199
Q08629	SPOCK1	0.997456	1	0.998031	1.00001	2542	5200
Q96GP6	SCARF2	0.99873	1	0.99873	0.999995	2543	5201
